# Using Negative Control Outcomes to Detect Selection Bias in Mendelian Randomization Studies

**DOI:** 10.64898/2026.01.30.26345215

**Authors:** Apostolos Gkatzionis, George Davey Smith, Kate Tilling

## Abstract

Mendelian randomization is currently mainly implemented through the use of genetic variants as instrumental variables to investigate the causal effect of an exposure on an outcome of interest. Mendelian randomization studies are robust to confounding bias and reverse causation, but they remain susceptible to selection bias; for example, this can happen if the exposure or outcome are associated with selection into the study sample. Negative controls are sometimes used to detect biases (typically due to confounding) in observational studies. Here, we focus specifically on Mendelian randomization analyses and discuss under what conditions a variable can be used as a negative control outcome to detect selection mechanisms that could bias Mendelian randomization estimates. We show that the main requirement is that the negative control outcome relates to confounders of the exposure and outcome. Counter-intuitively, the effect of the negative control on selection is of secondary concern; for example, a variable that does not affect selection can be a valid negative control for an outcome that does. We also investigate under what conditions age and sex can be used as negative control outcomes in Mendelian randomization analyses. In a real-data application, we investigate the pairwise causal relationships between 19 traits, utilizing data from the UK Biobank. Treating biological sex as a negative control outcome, we identify selection bias in analyses involving commonly used traits such as alcohol consumption, body mass index and educational attainment.

## Supplementary Data for "Using Negative Control Outcomes to Detect Selection Bias in Mendelian Randomization Studies"

### Sheet: MR Results (Unw)
Exposure	Outcome	nSNP	IVW_beta	IVW_se	IVW_p	Egger_beta	Egger_se	Egger_p	wMed_beta	wMed_se	wMed_p	Mode_beta	Mode_se	Mode_p	wMode_beta	wMode_se	wMode_p
BMI	Height	227	-0.166703	0.0419074	6.95292e-05	0.115497	0.120008	0.336877	-0.113879	0.0258574	1.06216e-05	-0.203748	0.06659	0.00248297	-0.116115	0.0469324	0.0140934
BMI	Alcohol	227	-0.0702688	0.0332182	0.0343983	-0.231956	0.0957541	0.0162089	-0.047	0.0332532	0.157538	0.0228545	0.122381	0.852025	-0.228726	0.108848	0.0367195
BMI	Smoking	227	0.0219659	0.00220022	1.80031e-23	0.0216145	0.00638789	0.000843586	0.0212206	0.00238019	4.85636e-19	0.0303163	0.00753185	7.77379e-05	0.0197048	0.00511105	0.000150689
BMI	Coffee	227	0.0781839	0.00728086	6.72922e-27	0.119742	0.0209339	3.37208e-08	0.0827926	0.00730332	8.67413e-30	0.0297043	0.0295857	0.316448	0.108139	0.0157125	5.73182e-11
BMI	Fruit	227	0.0182197	0.00499972	0.000268281	0.0850541	0.0137153	2.65051e-09	0.0212469	0.00565589	0.000172241	-0.0136011	0.0209238	0.516332	0.0352398	0.0122787	0.00449435
BMI	Vegetable	227	0.0367516	0.00448075	2.36205e-16	0.0351336	0.0130074	0.00743847	0.0374724	0.00595337	3.08746e-10	0.0137371	0.0200737	0.494465	0.0457192	0.0126782	0.00038247
BMI	Education	227	-0.0904528	0.00771647	9.82693e-32	0.00252128	0.0214079	0.906352	-0.0734759	0.00687447	1.15568e-26	-0.116546	0.0271032	2.54041e-05	0.000916065	0.0145539	0.949868
BMI	Physical-activity	227	-0.0122914	0.0054414	0.0238922	0.0208939	0.0156224	0.18243	0.00596867	0.00736481	0.417692	0.0255547	0.0230159	0.268047	0.0138795	0.0129827	0.286174
BMI	LDL	227	-0.00812805	0.00283407	0.00413098	-0.0419489	0.00787038	2.38325e-07	-0.0103333	0.00286189	0.000305414	-0.00586574	0.0104624	0.575591	-0.025551	0.00498758	6.44369e-07
BMI	SBP	227	0.576888	0.060881	2.65034e-21	0.39418	0.17628	0.0263265	0.531458	0.081877	8.53024e-11	0.968426	0.230414	3.79495e-05	0.595724	0.125277	3.53071e-06
BMI	Cancer	227	-0.000312272	0.000561497	0.578113	-0.00445965	0.00160338	0.0058715	-4.77227e-05	0.000799389	0.952395	-2.26398e-05	0.00246715	0.992686	0.000358267	0.00309397	0.907918
BMI	Non-cancer	227	0.0929957	0.00492276	1.35325e-79	0.0547579	0.0140317	0.000125826	0.0781832	0.0060031	8.96128e-39	0.125378	0.0190399	3.14593e-10	0.0621095	0.0106063	1.65986e-08
BMI	Diabetes	227	0.0104851	0.000657374	2.84757e-57	0.0132608	0.00189832	3.17041e-11	0.011005	0.000682521	1.73048e-58	0.0112081	0.00208969	2.01456e-07	0.0120452	0.00126632	2.93173e-18
BMI	Depression	227	0.000873401	0.000725232	0.228471	0.00313478	0.00209941	0.136793	0.00114214	0.00113573	0.314584	0.000915938	0.0028811	0.750845	0.00129285	0.00160024	0.419992
BMI	Loneliness	227	0.00587242	0.000973925	1.64329e-09	0.00459768	0.0028261	0.105166	0.00541002	0.00141223	0.00012771	0.00674807	0.00370859	0.0701463	0.00600166	0.00245114	0.0151062
BMI	Reaction-time	227	-0.493926	0.324058	0.127461	-0.137889	0.940477	0.883566	-0.130075	0.416716	0.754931	-0.475934	1.01447	0.639417	0.149418	0.59113	0.800678
BMI	Risk-taking	227	0.00532066	0.00114057	3.0878e-06	0.00317546	0.00330807	0.33813	0.00440912	0.00139906	0.00162446	0.00695068	0.00439727	0.11535	0.00723328	0.00483897	0.136363
BMI	Insomnia	227	0.0076046	0.00229898	0.00094025	-0.00746115	0.00658829	0.258636	0.00650415	0.00279299	0.0198726	0.00514017	0.00824826	0.533793	0.00288359	0.00508189	0.570989
BMI	Sex	227	-0.00240504	0.00112542	0.0325962	-0.00600302	0.0032574	0.0666612	-0.00472024	0.00157701	0.00276103	-0.00593532	0.00451329	0.189817	-0.00743776	0.00308999	0.0168854
Height	BMI	542	-0.0558564	0.00710293	3.72467e-15	-0.0399315	0.0161944	0.0139819	-0.0500006	0.00595259	4.47194e-17	-0.0536723	0.0224926	0.0173655	-0.035669	0.0144324	0.0137636
Height	Alcohol	542	0.0258931	0.0089957	0.00399712	0.00310997	0.0205037	0.879497	0.0226159	0.0108076	0.0363846	0.0193031	0.0293796	0.511444	0.0193031	0.0200157	0.335278
Height	Smoking	542	-0.000605983	0.000588504	0.303151	-0.000941135	0.00134315	0.483798	-0.000561833	0.000738554	0.446824	-0.00158589	0.00235593	0.501141	-0.000936759	0.00161255	0.561538
Height	Coffee	542	0.00697201	0.00198918	0.000456674	0.00724666	0.00453999	0.111033	0.0051434	0.00254903	0.0436136	0.00553081	0.0102647	0.590234	0.00261864	0.00928572	0.778046
Height	Fruit	542	0.00682516	0.0013573	4.94346e-07	0.00792838	0.00309762	0.0107532	0.0055909	0.00173754	0.00129217	0.00278788	0.00578404	0.630004	0.00219147	0.00401556	0.585466
Height	Vegetable	542	0.00377002	0.00132192	0.00434543	0.00520867	0.00301647	0.0847849	0.00524513	0.00193977	0.00685121	-0.00574807	0.00583213	0.324776	0.00425004	0.00374797	0.257314
Height	Education	542	0.0222923	0.00209735	2.18905e-26	0.00878418	0.00474326	0.0645817	0.0183492	0.00219795	6.92454e-17	0.0190021	0.00839911	0.0240687	0.0176946	0.00600168	0.00333352
Height	Physical-activity	542	-0.00497485	0.00164766	0.00253318	-0.00124267	0.00375656	0.740925	-0.00462536	0.00226374	0.0410283	-0.00432726	0.00703632	0.538821	-0.0051693	0.0049064	0.292544
Height	LDL	542	-0.00574871	0.00108251	1.09312e-07	-0.00313998	0.00246756	0.203743	-0.00427875	0.00106313	5.70526e-05	-0.00125047	0.00356413	0.725838	-0.00125047	0.00272525	0.646528
Height	SBP	542	-0.187216	0.0235384	1.8109e-15	-0.17929	0.0537229	0.000904167	-0.16284	0.0243026	2.0767e-11	-0.0865435	0.0967292	0.371346	-0.0406581	0.0694438	0.558468
Height	Cancer	542	0.000515674	0.000198498	0.00938029	0.00093573	0.000452623	0.0391771	0.000483883	0.000287692	0.0925791	0.000775348	0.000828142	0.349562	0.000446826	0.000607239	0.462151
Height	Non-cancer	542	-0.00513688	0.00176315	0.00357441	0.00164239	0.00401124	0.682374	-0.00142487	0.00212679	0.502882	-0.00218971	0.0072281	0.762049	0.00598961	0.00399498	0.134383
Height	Diabetes	542	-0.000296837	0.00020352	0.144698	-0.00010882	0.000464443	0.81484	-0.000360407	0.000248943	0.147688	-0.000475882	0.000730945	0.51529	-0.000475882	0.00059648	0.425326
Height	Depression	542	-0.000367437	0.00024123	0.127713	5.37251e-05	0.000550224	0.922253	-0.000188367	0.000349298	0.589697	0.000287217	0.00112391	0.798395	0.000287217	0.000750181	0.701971
Height	Loneliness	542	-0.000710803	0.00030668	0.0204636	-7.36613e-05	0.000699326	0.916152	-0.000859385	0.000425861	0.0435916	-0.000700347	0.00136139	0.607158	-0.000869437	0.000859521	0.312212
Height	Reaction-time	542	-0.443671	0.0966383	4.41018e-06	0.037747	0.219368	0.863446	-0.193063	0.12661	0.127294	-0.190099	0.36563	0.603332	-0.133962	0.207196	0.518197
Height	Risk-taking	542	0.000668923	0.000347251	0.0540618	0.0020056	0.000790025	0.0114076	0.000816001	0.000472251	0.0840072	0.00200192	0.00151276	0.186278	0.0010917	0.00099097	0.271103
Height	Insomnia	542	-0.00201335	0.00063548	0.00153369	0.000476195	0.00144557	0.741968	-0.000714987	0.000813744	0.379597	0.000917676	0.0030369	0.762635	0.00221406	0.00174481	0.205009
Height	Sex	542	0.000432341	0.000351588	0.218818	-0.00054043	0.000801139	0.500233	-4.60535e-05	0.000527999	0.930494	0.00024463	0.00169439	0.885257	-0.000784812	0.00107395	0.465237
Alcohol	BMI	21	0.0158017	0.0453144	0.727304	0.108648	0.0723697	0.149718	0.0862596	0.0189756	5.47226e-06	0.0254408	0.044037	0.569905	0.0928019	0.0182007	5.47875e-05
Alcohol	Height	21	-0.0487811	0.0919175	0.595623	0.0406419	0.154343	0.795137	-0.0327947	0.0258371	0.204339	-0.28225	0.0675266	0.000461996	-0.0546554	0.0268882	0.055575
Alcohol	Smoking	21	0.00850978	0.00431052	0.0483602	-0.00156324	0.00674193	0.819119	0.000142017	0.00249228	0.954559	-0.00025152	0.00554368	0.964262	-0.00025152	0.00216484	0.908666
Alcohol	Coffee	21	0.0229982	0.0150192	0.125708	0.0258718	0.0255388	0.323768	0.0165085	0.0085511	0.0535364	-0.0088108	0.0193298	0.653434	0.0126751	0.00909752	0.178837
Alcohol	Fruit	21	-0.000487008	0.00730506	0.946847	0.00249327	0.0124108	0.842916	0.00613859	0.00607505	0.312275	-0.011792	0.0150262	0.441789	0.00583634	0.00658797	0.386195
Alcohol	Vegetable	21	-0.00760503	0.00775038	0.326472	-0.0133283	0.0130889	0.32133	-0.00015667	0.0072111	0.982666	0.0361503	0.0183861	0.0633132	-0.00405531	0.00779014	0.608382
Alcohol	Education	21	-0.00337289	0.0111704	0.762691	-0.0123176	0.01884	0.521076	-0.0146649	0.00618449	0.0177286	-0.0318776	0.0117835	0.0136201	-0.0172433	0.00612033	0.01064
Alcohol	Physical-activity	21	-0.000152192	0.00665256	0.981748	0.00691464	0.0111376	0.542081	0.00121977	0.00729342	0.867179	-0.0227362	0.0142886	0.127243	0.00235131	0.0077099	0.763538
Alcohol	LDL	21	0.00175765	0.00980182	0.857688	0.00948709	0.0165427	0.573039	0.00941523	0.00433004	0.0296753	2.46667e-05	0.009539	0.997962	0.0188013	0.00401474	0.000142927
Alcohol	SBP	21	0.419726	0.114637	0.000250899	0.452811	0.194834	0.0313625	0.436127	0.0762182	1.05224e-08	0.58777	0.195719	0.0070263	0.462288	0.0824605	1.73503e-05
Alcohol	Cancer	21	0.000820974	0.000681339	0.228225	0.00104915	0.00113047	0.365017	0.00116685	0.000961691	0.225002	0.00253291	0.00192824	0.203857	0.00131031	0.00109979	0.247437
Alcohol	Non-cancer	21	-0.00345414	0.0105431	0.743199	0.00060982	0.0179092	0.973192	0.0120819	0.00701824	0.085161	0.0137676	0.0194905	0.488102	0.0137676	0.00685429	0.0582719
Alcohol	Diabetes	21	0.00164065	0.001115	0.141174	0.00287972	0.00186422	0.138904	0.00190074	0.00082056	0.0205369	-0.00119695	0.00188992	0.533692	0.00171221	0.000801131	0.0451153
Alcohol	Depression	21	-0.000681324	0.00121478	0.574892	-0.000158811	0.00206232	0.939424	-0.000187181	0.00113845	0.869402	-0.00210598	0.00220534	0.351005	-0.000521277	0.0011139	0.644862
Alcohol	Loneliness	21	-0.00164234	0.00158168	0.299108	-0.00138361	0.0026905	0.613001	-0.00166884	0.00143522	0.24492	-0.00357284	0.00309871	0.262501	-0.00188227	0.00147067	0.215239
Alcohol	Reaction-time	21	0.200383	0.402765	0.618824	-0.1401	0.678559	0.838623	0.162503	0.411771	0.693106	0.472194	0.715887	0.517039	0.189211	0.402784	0.64361
Alcohol	Risk-taking	21	0.000773836	0.002115	0.714455	-0.00385416	0.00334403	0.26339	-0.00115122	0.00160604	0.473493	-0.00373834	0.00245682	0.143759	-0.00198142	0.00150849	0.203881
Alcohol	Insomnia	21	0.00552175	0.00379806	0.145992	0.00419881	0.00645414	0.52312	0.00530686	0.00253747	0.0364926	0.0128477	0.00489304	0.016199	0.00557368	0.00259953	0.0444953
Alcohol	Sex	21	0.00472968	0.0014005	0.000732468	0.0051282	0.00238123	0.0443251	0.0046659	0.00179428	0.00931059	0.00757968	0.00366101	0.0515762	0.00457344	0.00183668	0.0216888
Smoking	BMI	40	1.23131	0.49063	0.0120853	0.318055	2.17874	0.884708	0.583425	0.334349	0.0809925	0.584976	0.749991	0.440112	0.4861	0.808355	0.55109
Smoking	Height	40	-0.132392	0.615851	0.829788	6.20522	2.52997	0.0188826	-0.326031	0.460589	0.479033	-1.92083	1.25549	0.1341	-0.965391	1.48144	0.518445
Smoking	Alcohol	40	3.68749	0.632889	5.66236e-09	0.910946	2.77903	0.744868	3.33588	0.608119	4.12138e-08	3.67594	1.16612	0.00311083	3.27377	0.927381	0.00108343
Smoking	Coffee	40	0.57625	0.127268	5.95904e-06	0.834483	0.564885	0.147846	0.605296	0.134315	6.58952e-06	0.687412	0.32425	0.0404216	0.708001	0.347567	0.0484759
Smoking	Fruit	40	-0.28163	0.0981673	0.00411935	-0.328216	0.436958	0.457195	-0.251745	0.0886836	0.00453	-0.209038	0.164923	0.212497	-0.209038	0.145434	0.158597
Smoking	Vegetable	40	0.189363	0.0995959	0.0572611	-0.00326435	0.442192	0.994149	0.144307	0.10684	0.176795	0.339487	0.253881	0.188909	0.179647	0.204326	0.384668
Smoking	Education	40	-1.07336	0.139991	1.75602e-14	-1.18556	0.622886	0.0645916	-0.936093	0.113912	2.07465e-16	-0.947234	0.23078	0.000200115	-0.869136	0.213604	0.00022274
Smoking	Physical-activity	40	0.16495	0.118756	0.164839	0.149319	0.5286	0.779109	0.20142	0.11885	0.0901231	-0.185694	0.308152	0.550259	0.190559	0.288814	0.513261
Smoking	LDL	40	-0.0431364	0.0386545	0.264445	-0.0695116	0.172039	0.688444	-0.0274665	0.0497893	0.581184	-0.00375495	0.107693	0.972363	-0.00375495	0.10203	0.97083
Smoking	SBP	40	-3.08604	1.34517	0.021781	-10.9036	5.84462	0.0698347	-1.97924	1.20902	0.101618	-2.29751	2.29574	0.323106	-2.06776	2.43722	0.401388
Smoking	Cancer	40	0.00375569	0.0106986	0.725555	0.00956642	0.0476138	0.841835	-0.00245087	0.0150573	0.8707	-0.0265509	0.032188	0.414463	-0.015487	0.0289656	0.595915
Smoking	Non-cancer	40	0.315427	0.104721	0.0025947	0.376412	0.466053	0.424314	0.151657	0.112381	0.17718	0.0951395	0.238362	0.691969	0.18057	0.182136	0.327601
Smoking	Diabetes	40	0.0147754	0.00988318	0.134912	-0.0423427	0.0429546	0.330489	0.0232077	0.0117604	0.0484523	0.0272585	0.027399	0.32593	0.0298399	0.0287581	0.305839
Smoking	Depression	40	0.0625235	0.0158728	8.18106e-05	0.146562	0.0692545	0.040929	0.0470922	0.0170926	0.00586698	0.038992	0.0363082	0.28946	0.0417622	0.0339047	0.225417
Smoking	Loneliness	40	0.0527971	0.0176257	0.00274032	0.0868049	0.0782614	0.274328	0.0422504	0.0216761	0.0512749	0.0148	0.0534782	0.783436	0.010562	0.0615072	0.864546
Smoking	Reaction-time	40	-0.317382	6.94921	0.963572	2.54155	30.9321	0.934946	6.04821	6.89314	0.380256	0.493517	14.1583	0.972372	2.98459	13.4086	0.825018
Smoking	Risk-taking	40	0.150229	0.028	8.08048e-08	-0.0479797	0.120187	0.691974	0.132079	0.024633	8.23695e-08	0.162181	0.0454918	0.000980326	0.131799	0.0380944	0.00132351
Smoking	Insomnia	40	0.0793817	0.0473775	0.0938335	0.368331	0.205336	0.0808066	0.0828944	0.0441539	0.0604635	0.0214309	0.0894876	0.811984	0.0256723	0.105172	0.808435
Smoking	Sex	40	0.0173803	0.0264286	0.510776	-0.159408	0.113901	0.169762	0.00950962	0.0310472	0.759379	-0.0648108	0.0760559	0.399335	-0.0753434	0.0623207	0.233956
Coffee	BMI	19	1.19308	0.413021	0.00386861	-0.420618	0.708681	0.560646	0.447711	0.078801	1.33488e-08	0.779982	0.136354	2.00855e-05	0.498282	0.0632943	3.07859e-07
Coffee	Height	19	0.0866919	0.368458	0.813989	-1.01927	0.683187	0.154042	-0.472349	0.102737	4.27301e-06	-0.368297	0.166803	0.04046	-0.465043	0.0815108	2.07229e-05
Coffee	Alcohol	19	0.673669	0.384016	0.0793838	0.613112	0.782078	0.443855	0.503837	0.152893	0.000982966	0.358612	0.265277	0.193171	0.558516	0.133999	0.000577795
Coffee	Smoking	19	0.00225335	0.0161919	0.88932	-0.0520716	0.0292376	0.0927913	-0.0194421	0.010445	0.0626897	0.0621932	0.0375092	0.114626	-0.0187795	0.0101279	0.0801634
Coffee	Fruit	19	-0.0148878	0.0457792	0.745023	-0.255322	0.064277	0.000984756	-0.113102	0.0256353	1.0243e-05	-2.70158e-05	0.0655883	0.999676	-0.10873	0.0229705	0.000165836
Coffee	Vegetable	19	0.0547856	0.0368395	0.136977	-0.0699904	0.0663474	0.30623	0.0129526	0.0273748	0.636101	0.0506013	0.0636775	0.437171	0.0138992	0.0269681	0.61255
Coffee	Education	19	-0.00349812	0.0497041	0.943892	-0.0192155	0.101153	0.851586	0.0185041	0.0313929	0.55557	0.0774568	0.0713197	0.291788	-0.017775	0.0274754	0.525835
Coffee	Physical-activity	19	-0.0274564	0.0334797	0.412164	-0.0885182	0.0660027	0.197522	-0.0593773	0.0291596	0.0417215	-0.0468117	0.0487426	0.349586	-0.0576878	0.0262489	0.0412956
Coffee	LDL	19	0.0152326	0.0401526	0.704414	0.122238	0.0760677	0.126477	0.0496743	0.0137707	0.000309462	0.0225495	0.032977	0.502813	0.0515021	0.0132842	0.00110471
Coffee	SBP	19	0.198299	0.493131	0.687594	0.323327	1.00388	0.751321	-0.0016777	0.358865	0.99627	-0.644017	0.681423	0.35712	-0.0171061	0.290728	0.953729
Coffee	Cancer	19	-0.00074016	0.00465211	0.873588	0.00660246	0.00924918	0.485011	0.000638941	0.00420204	0.879144	0.00288516	0.00689926	0.680759	0.00176549	0.00366393	0.635714
Coffee	Non-cancer	19	0.0756887	0.0491721	0.12374	0.0313992	0.0993891	0.755907	0.066301	0.0305934	0.0302221	0.227641	0.0946061	0.0270798	0.0696993	0.0281369	0.0233918
Coffee	Diabetes	19	0.0181055	0.0066621	0.00657389	-0.00680641	0.0116256	0.565926	0.0095868	0.00368482	0.00927627	0.0120151	0.00707091	0.106493	0.00750551	0.0027625	0.0141341
Coffee	Depression	19	0.00273051	0.00460795	0.553472	0.00901187	0.00921938	0.342032	0.00643511	0.00499427	0.197572	0.00993124	0.0112358	0.388409	0.00535598	0.00465737	0.265194
Coffee	Loneliness	19	0.00104562	0.00734548	0.886805	0.0110022	0.014699	0.464388	0.000564078	0.00684544	0.934327	-0.0304945	0.0194344	0.134036	0.0054836	0.00657194	0.414995
Coffee	Reaction-time	19	2.2854	1.32342	0.0841874	6.55181	2.41463	0.0147568	1.47656	1.9017	0.437486	1.10382	3.40288	0.749391	0.761336	2.67457	0.779156
Coffee	Risk-taking	19	-0.000293613	0.00524443	0.955353	-0.0116347	0.0101964	0.269662	-0.00610119	0.00582176	0.29464	9.36375e-05	0.0106234	0.993064	-0.00422779	0.00587916	0.481302
Coffee	Insomnia	19	-0.00634517	0.00832997	0.446223	0.00349218	0.0167418	0.837246	-0.000632987	0.010505	0.951952	-0.0374682	0.0231308	0.122653	-0.00091542	0.00988114	0.92721
Coffee	Sex	19	-0.000851034	0.00690642	0.90193	0.00292787	0.0140285	0.837155	0.000571273	0.00740997	0.938548	0.0114814	0.0140229	0.423632	-0.00124616	0.00738455	0.867873
Fruit	BMI	12	0.499401	0.857218	0.560174	1.67779	3.68111	0.658283	-0.294886	0.228092	0.196066	-1.15627	0.340009	0.00592183	-0.544625	0.22964	0.0370442
Fruit	Height	12	0.724109	0.507882	0.153943	0.749535	2.19269	0.739551	0.726107	0.347162	0.0364787	2.00029	0.452923	0.00103467	0.819272	0.410204	0.0711409
Fruit	Alcohol	12	0.104728	0.550237	0.849048	0.970633	2.35881	0.689392	0.57926	0.368183	0.115651	0.4401	0.504321	0.401497	0.53552	0.42742	0.236217
Fruit	Smoking	12	0.0120834	0.0416072	0.771499	0.144005	0.17441	0.428251	0.0488414	0.0297756	0.100939	0.034475	0.0563853	0.553348	0.0506671	0.0313504	0.134354
Fruit	Coffee	12	0.0805975	0.159287	0.612863	-0.017959	0.686907	0.979656	-0.0798181	0.0950703	0.40115	-0.0878305	0.128698	0.509068	-0.102085	0.102142	0.339064
Fruit	Vegetable	12	0.169208	0.109513	0.122322	0.151069	0.472778	0.755896	0.143923	0.074704	0.0540317	0.0524695	0.0990745	0.606915	0.121509	0.0776919	0.146116
Fruit	Education	12	0.189767	0.134842	0.15933	-0.229666	0.565876	0.693394	0.0476763	0.0755527	0.528018	0.110127	0.119109	0.375018	0.0347597	0.0764805	0.658314
Fruit	Physical-activity	12	0.151471	0.0847895	0.0740288	-0.0675337	0.35905	0.854568	0.0372924	0.0786916	0.635567	0.00541853	0.122038	0.965381	-0.0205149	0.0926077	0.828743
Fruit	LDL	12	0.0287416	0.0736668	0.696421	-0.263959	0.303288	0.404531	-0.023168	0.0389674	0.552145	0.0337147	0.0656022	0.61747	-0.00742953	0.0428276	0.865429
Fruit	SBP	12	0.803236	1.26564	0.525657	-3.6726	5.26565	0.501406	-0.699073	0.824846	0.396706	-1.18627	1.18676	0.338994	-1.02368	0.948785	0.303707
Fruit	Cancer	12	-0.00702565	0.00946839	0.458081	-0.000202512	0.0408175	0.996139	-0.000477275	0.00990887	0.961584	-0.0018394	0.0151783	0.905729	-0.000548797	0.0119582	0.964218
Fruit	Non-cancer	12	0.032388	0.0957061	0.735053	0.236177	0.40782	0.575319	0.0717294	0.0833479	0.389457	0.2371	0.1515	0.145874	0.134335	0.0976166	0.196145
Fruit	Diabetes	12	0.00681165	0.0111636	0.541753	0.0357975	0.047263	0.466276	-0.000798181	0.00849812	0.925169	0.00444769	0.0112786	0.700863	0.0016758	0.00962317	0.864917
Fruit	Depression	12	0.0192009	0.0096174	0.0458822	0.0257241	0.0414665	0.548897	0.00876115	0.0122824	0.475656	0.00821713	0.0189174	0.672418	0.00726397	0.0153333	0.644949
Fruit	Loneliness	12	0.0099785	0.0118007	0.397785	0.0817813	0.0452516	0.100852	0.00797072	0.0146295	0.585864	-0.00254742	0.0249526	0.920522	0.0203859	0.0195521	0.319485
Fruit	Reaction-time	12	-0.907472	3.3743	0.787978	5.68335	14.4082	0.701529	1.08924	4.32036	0.800951	5.18657	6.54077	0.444568	3.14846	5.49336	0.578079
Fruit	Risk-taking	12	0.0161147	0.0177676	0.364422	0.0254424	0.0766505	0.746796	0.0119031	0.0180207	0.508918	0.0493623	0.0275283	0.100457	0.0201951	0.0229551	0.3978
Fruit	Insomnia	12	0.00894425	0.0263715	0.734486	0.0582385	0.112714	0.616603	-0.002064	0.0294977	0.944216	-0.0265069	0.0535836	0.630555	-0.0265069	0.0456921	0.573524
Fruit	Sex	12	0.0103061	0.0135892	0.448212	-0.0438234	0.0559384	0.451535	0.00943874	0.0190816	0.620846	0.0208968	0.0314113	0.519587	0.011528	0.0250204	0.653959
Education	BMI	218	-0.823738	0.06288	3.2858e-39	-0.335206	0.273025	0.220878	-0.624503	0.0532112	8.30414e-32	-0.965047	0.21282	9.54353e-06	-0.435775	0.18744	0.0210026
Education	Height	218	1.02539	0.128342	1.3548e-15	0.462989	0.560232	0.409476	0.793571	0.0750687	4.05021e-26	0.900233	0.234157	0.000158677	0.938418	0.174413	1.91951e-07
Education	Alcohol	218	0.328506	0.0931187	0.000418991	0.581624	0.407092	0.154527	0.284933	0.0995249	0.00419737	0.137418	0.314522	0.662611	0.116243	0.271789	0.669297
Education	Smoking	218	-0.087192	0.0073011	7.12276e-33	-0.0246767	0.0316484	0.436412	-0.0855938	0.00744426	1.35059e-30	-0.104506	0.0311489	0.000936541	-0.0995201	0.0295114	0.000882693
Education	Coffee	218	0.0493909	0.0187215	0.00833496	0.0786282	0.081896	0.33808	0.0496929	0.0216434	0.0216771	0.00834933	0.0676597	0.901903	0.0343554	0.0665791	0.606373
Education	Fruit	218	0.0583759	0.0146257	6.57077e-05	0.0990393	0.0639396	0.122858	0.0605179	0.015359	8.14105e-05	0.0956605	0.0488435	0.0514515	0.0745103	0.0439613	0.0915279
Education	Vegetable	218	-0.0354052	0.0122916	0.00397117	0.0267407	0.0536097	0.618426	-0.0444659	0.016839	0.00827468	0.00361677	0.0554516	0.948056	-0.0152133	0.0552498	0.783306
Education	Physical-activity	218	-0.0692397	0.016297	2.15095e-05	0.0240314	0.0710104	0.735375	-0.0449054	0.0198763	0.0238686	0.000187674	0.0682351	0.997808	-0.00328303	0.0621564	0.957925
Education	LDL	218	-0.00119679	0.00867845	0.890316	0.00547031	0.0379751	0.885595	-0.00229298	0.00845753	0.786301	0.0287691	0.0279455	0.304403	-0.0181897	0.0255628	0.477497
Education	SBP	218	-1.04776	0.192947	5.62599e-08	0.207374	0.839665	0.805165	-0.86212	0.210424	4.18414e-05	-1.47601	0.895226	0.100644	-1.6488	1.08009	0.128334
Education	Cancer	218	0.000540745	0.00177668	0.760856	0.0153632	0.00770532	0.0474266	0.000471022	0.00266987	0.859963	0.012578	0.00853389	0.14196	0.0113996	0.00755662	0.132865
Education	Non-cancer	218	-0.178456	0.0162861	6.10959e-28	-0.0543366	0.0707357	0.443229	-0.167832	0.0181968	2.88436e-20	-0.22016	0.0669086	0.00116727	-0.177288	0.0549469	0.00144675
Education	Diabetes	218	-0.010861	0.00189613	1.01631e-08	-0.00117194	0.0082694	0.887433	-0.00986123	0.00217609	5.85299e-06	-0.0166351	0.00758223	0.0292999	-0.0149914	0.00622966	0.0169461
Education	Depression	218	-0.00561336	0.00237888	0.0182916	0.00192604	0.010396	0.853194	-0.00583417	0.00298579	0.0507034	-0.0101221	0.0106929	0.344885	-0.00654023	0.0105671	0.536614
Education	Loneliness	218	-0.0280897	0.00326597	7.9235e-18	-0.0390149	0.014271	0.00677905	-0.0245447	0.00379678	1.01551e-10	-0.0231439	0.0118699	0.0524884	-0.0231439	0.0123201	0.0616463
Education	Reaction-time	218	-5.53988	0.990716	2.24743e-08	-2.78046	4.33088	0.521549	-5.98244	1.14266	1.645e-07	-8.12109	3.9122	0.0390875	-7.16698	3.85129	0.0641066
Education	Risk-taking	218	0.0026811	0.00427276	0.530341	0.0306344	0.018595	0.10092	0.0031824	0.00445678	0.475192	-0.00103341	0.015343	0.946362	0.000812097	0.013479	0.952013
Education	Insomnia	218	-0.0555798	0.00582691	1.44945e-21	-0.0578307	0.0254975	0.0243126	-0.0558765	0.00683018	2.8191e-16	-0.0542714	0.0206805	0.00930006	-0.0542714	0.0182949	0.0033497
Education	Sex	218	0.00909982	0.0036916	0.0137011	0.00687005	0.0161533	0.671039	0.00807613	0.00477861	0.0910173	-0.0119232	0.0170987	0.486353	-0.0127777	0.0161582	0.429931
LDL	BMI	113	-0.260878	0.0916511	0.00442124	-0.529737	0.143142	0.000336207	-0.305458	0.0854753	0.000352045	0.0316661	0.246171	0.897878	-0.410272	0.0859778	5.55025e-06
LDL	Height	113	-0.435426	0.206167	0.0346858	-0.0502975	0.326968	0.878023	-0.150107	0.104775	0.151955	-0.250206	0.212582	0.241696	-0.250206	0.0879367	0.00527724
LDL	Alcohol	113	-0.22191	0.242255	0.359656	0.133781	0.385703	0.72936	-0.111713	0.145772	0.443463	-0.0264904	0.265814	0.920794	-0.0264904	0.130591	0.83962
LDL	Smoking	113	-0.0116267	0.00695817	0.0947342	-0.00251714	0.0110929	0.820908	-0.010991	0.00889596	0.216642	-0.0145743	0.0148251	0.327684	-0.00939087	0.00838253	0.264986
LDL	Coffee	113	0.0543057	0.0322988	0.0926945	-0.0335044	0.0506358	0.509552	0.0263131	0.0286843	0.358968	0.043715	0.0548997	0.42756	0.0329276	0.0254492	0.198377
LDL	Fruit	113	0.0537697	0.0178091	0.00253428	0.113453	0.0275911	7.54907e-05	0.0585736	0.0240387	0.0148246	0.0588314	0.0473614	0.216764	0.0962833	0.0243533	0.000135214
LDL	Vegetable	113	0.0180456	0.0176108	0.30551	0.00737366	0.0281855	0.794106	0.00665929	0.0255007	0.793983	0.0695866	0.0419297	0.0997924	0.00264116	0.0241413	0.913078
LDL	Education	113	0.0534349	0.0206538	0.00967664	0.0886247	0.0328122	0.00799795	0.0557793	0.0246603	0.0237033	0.0991237	0.0481982	0.04205	0.0681925	0.0220958	0.00255482
LDL	Physical-activity	113	0.0193069	0.0225245	0.39136	0.0691368	0.0355754	0.0545017	0.014618	0.0286638	0.610064	-0.0722655	0.0657086	0.273783	-0.0178361	0.0364725	0.625778
LDL	SBP	113	-0.273682	0.40053	0.494418	0.542888	0.634026	0.393701	0.340153	0.276531	0.21867	0.102348	0.514356	0.842636	0.241393	0.25024	0.3368
LDL	Cancer	113	0.00395436	0.00237199	0.0954922	-0.00263289	0.00371457	0.479934	0.000939703	0.00329033	0.775188	0.00609353	0.0059955	0.311653	0.00048059	0.00313948	0.878611
LDL	Non-cancer	113	0.145224	0.0291842	6.48743e-07	0.230018	0.045603	1.79282e-06	0.161779	0.0256809	2.98394e-10	0.149457	0.0497398	0.00327993	0.156697	0.0231875	6.59362e-10
LDL	Diabetes	113	-0.0102381	0.00301936	0.00069689	-0.00959025	0.00483692	0.0498695	-0.00776427	0.00342303	0.0233143	-0.00754839	0.00707745	0.288473	-0.00983873	0.00328317	0.00336125
LDL	Depression	113	-0.00157219	0.00314626	0.617285	-0.00289818	0.00503819	0.566291	-0.00225453	0.0042006	0.591464	-0.000287562	0.00773807	0.970422	-0.00248167	0.00380323	0.515405
LDL	Loneliness	113	-0.00183509	0.00356473	0.6067	-0.00396489	0.00570562	0.488564	-0.0027976	0.00502263	0.577528	-0.00706014	0.0103269	0.495597	-0.00511795	0.00495006	0.303403
LDL	Reaction-time	113	-0.352375	1.23976	0.776236	-2.27199	1.97247	0.251858	0.0183954	1.60124	0.990834	1.72441	2.9154	0.555389	-0.158412	1.54064	0.918288
LDL	Risk-taking	113	-0.00644703	0.00417759	0.122773	-0.0052087	0.00669202	0.438021	-0.00843069	0.00596635	0.157644	-0.0111999	0.0111205	0.316035	-0.00703937	0.00565729	0.215987
LDL	Insomnia	113	0.000180942	0.00721149	0.979983	0.000290987	0.0115542	0.979953	-0.00999778	0.010214	0.327663	-0.0152457	0.0190369	0.424914	-0.00974944	0.0100843	0.335732
LDL	Sex	113	0.00213962	0.0045418	0.637573	-0.00316521	0.007248	0.663176	0.000690207	0.00648986	0.915303	0.01942	0.0130353	0.139088	0.000590186	0.00653433	0.928194
SBP	BMI	118	0.00688061	0.00668227	0.30316	-0.0407711	0.0226725	0.0747366	-0.00278428	0.00601488	0.643437	0.00631714	0.0182428	0.729753	0.000403297	0.0146949	0.978152
SBP	Height	118	-0.0552898	0.0175459	0.00162628	-0.0252336	0.0606879	0.67833	-0.0345241	0.00870673	7.33289e-05	-0.0388464	0.0184856	0.0377483	-0.0388464	0.0148833	0.0102361
SBP	Alcohol	118	0.00269379	0.00769631	0.726331	-0.0268294	0.0264962	0.31337	-0.00904071	0.0100911	0.370299	-0.0104504	0.0320006	0.744578	-0.0166058	0.0192003	0.388879
SBP	Smoking	118	-0.000381007	0.000696174	0.584182	0.00325402	0.00238473	0.175044	0.000249343	0.000720238	0.729196	0.000428542	0.00196297	0.827565	0.00193256	0.00156914	0.220565
SBP	Coffee	118	-0.00343588	0.00242747	0.156947	-0.00309968	0.00840487	0.712952	0.00111736	0.00244246	0.64733	0.00334844	0.00598905	0.577166	0.00236787	0.00501713	0.637836
SBP	Fruit	118	0.00138845	0.00135515	0.305565	0.00164139	0.00469256	0.727134	0.00173059	0.00170543	0.310225	0.00397788	0.00412463	0.336824	0.00304081	0.00385559	0.431897
SBP	Vegetable	118	0.00221657	0.00139246	0.111421	0.0029037	0.00482145	0.548186	0.00169775	0.00177548	0.338959	0.00434537	0.00480359	0.367532	0.00297577	0.00401085	0.459616
SBP	Education	118	-0.00623293	0.00180476	0.000553166	-0.00952727	0.00624128	0.129609	-0.00393557	0.00191285	0.0396441	-0.00295097	0.00561736	0.600347	-0.00295097	0.00419181	0.48284
SBP	Physical-activity	118	-0.00262524	0.00147952	0.0760002	0.00163282	0.00510643	0.749727	-0.00449269	0.00194299	0.0207637	-0.00620123	0.00577588	0.285193	-0.00728793	0.00503703	0.150607
SBP	LDL	118	-0.00561209	0.00101093	2.83371e-08	-0.00971955	0.00347781	0.00607985	-0.00442964	0.00105412	2.64333e-05	0.00203778	0.00302606	0.502015	-0.00401169	0.00244336	0.103301
SBP	Cancer	118	8.38348e-05	0.000213441	0.694484	-0.00101606	0.000731362	0.16741	-4.80091e-05	0.000283664	0.865603	0.000141834	0.000703219	0.840508	5.9006e-05	0.000594726	0.921137
SBP	Non-cancer	118	0.0203184	0.00158661	1.51423e-37	0.0236837	0.00548431	3.32919e-05	0.0196741	0.00202006	2.04781e-22	0.0208824	0.0054735	0.000218953	0.0206299	0.00459935	1.71091e-05
SBP	Diabetes	118	0.000613048	0.00017543	0.000474868	-0.000251131	0.000601667	0.677164	0.000467474	0.00022408	0.0369612	0.00043355	0.000569196	0.447779	0.000376335	0.000506013	0.458533
SBP	Depression	118	-7.80155e-05	0.0002447	0.749862	0.000661744	0.000844313	0.434774	-0.000133302	0.000315053	0.672215	-5.22363e-05	0.000779816	0.946708	-0.000985283	0.000713454	0.16991
SBP	Loneliness	118	-0.000743687	0.000293552	0.0112959	-0.00111424	0.00101585	0.274977	-0.000886437	0.000405431	0.0287857	-0.00181064	0.00105061	0.0874559	-0.00149867	0.000924747	0.10779
SBP	Reaction-time	118	-0.0278334	0.09135	0.760602	-0.00820189	0.316309	0.979358	0.0618449	0.119968	0.606194	0.298465	0.343885	0.387214	0.155245	0.309761	0.617189
SBP	Risk-taking	118	-0.00092253	0.000341133	0.00684465	0.000192967	0.00117617	0.869967	-0.00103917	0.000466714	0.0259768	-0.000739082	0.00132897	0.579182	-0.000391519	0.00103128	0.704898
SBP	Insomnia	118	0.000595331	0.000715102	0.40512	0.0034224	0.00246098	0.166989	0.000540996	0.000751124	0.471372	0.000856475	0.00195974	0.662892	0.000468619	0.00161483	0.77218
SBP	Sex	118	-0.000524728	0.000341906	0.124854	-0.000117153	0.00118327	0.921303	-0.000287742	0.000508135	0.57121	0.000678195	0.00149308	0.650508	0.00062119	0.00109259	0.570752
Non-cancer	BMI	14	0.909359	0.287395	0.0015554	-0.469793	0.968753	0.636447	0.612085	0.208775	0.00337014	0.296695	0.394732	0.465661	0.414683	0.303982	0.195667
Non-cancer	Height	14	-1.32946	0.377116	0.000422952	-0.00909724	1.32467	0.994633	-0.740646	0.24429	0.00243076	-0.591329	0.366906	0.131038	-0.682222	0.325317	0.0561075
Non-cancer	Alcohol	14	-0.488189	0.30156	0.105473	1.00846	1.01002	0.337767	-0.479207	0.335132	0.152744	-0.268835	0.578221	0.649669	-0.491569	0.534314	0.374329
Non-cancer	Smoking	14	0.034224	0.0228877	0.134836	-0.105041	0.072716	0.17419	0.0257375	0.0254853	0.312547	0.0578778	0.0580148	0.336663	-0.0300736	0.0479813	0.541656
Non-cancer	Coffee	14	0.0291399	0.061739	0.636938	-0.0731248	0.224222	0.749945	-0.0432184	0.0745739	0.562226	-0.060229	0.114988	0.609243	-0.057594	0.110382	0.610604
Non-cancer	Fruit	14	0.0557478	0.0471632	0.237198	-0.0235391	0.171317	0.892993	0.0450119	0.0540617	0.405069	0.0423343	0.107689	0.700604	0.0803823	0.0960307	0.417688
Non-cancer	Vegetable	14	0.0735402	0.0433351	0.0896949	0.131852	0.157976	0.42023	0.0671626	0.0614364	0.274304	0.0716855	0.1161	0.547603	0.069805	0.10872	0.531992
Non-cancer	Education	14	-0.22115	0.0895441	0.0135214	0.264181	0.294097	0.386705	-0.220849	0.0637834	0.000535209	-0.221432	0.120491	0.0890556	-0.233645	0.0980177	0.033078
Non-cancer	Physical-activity	14	-0.0873491	0.0565617	0.122512	0.11751	0.198017	0.563908	-0.114177	0.0667178	0.0870171	-0.17244	0.111076	0.144552	-0.178307	0.109061	0.126034
Non-cancer	LDL	14	0.402793	0.387211	0.298228	2.27404	1.3023	0.106303	-0.0648594	0.0375102	0.0837888	-0.0529371	0.0444159	0.254624	-0.0650175	0.0507979	0.222941
Non-cancer	SBP	14	2.50778	0.975265	0.0101294	2.15235	3.57471	0.55831	2.18345	0.702448	0.00188144	2.17137	1.14364	0.0800324	2.07291	1.07538	0.0760394
Non-cancer	Cancer	14	0.0196226	0.00637403	0.00208028	0.0187254	0.0224573	0.420668	0.0171161	0.00839726	0.0415209	0.0159135	0.0147431	0.300035	0.0187754	0.0127359	0.164225
Non-cancer	Diabetes	14	0.0465581	0.0107976	1.61849e-05	0.0716653	0.0388686	0.0900356	0.0297607	0.00753075	7.75343e-05	0.0230521	0.0119771	0.0764327	0.0234214	0.0112357	0.0573972
Non-cancer	Depression	14	0.0281064	0.0109222	0.0100724	0.00446256	0.0394165	0.911732	0.0385139	0.0106909	0.00031516	0.0420987	0.0181737	0.0374946	0.0416876	0.0176771	0.0346862
Non-cancer	Loneliness	14	0.0341667	0.00964965	0.000399039	0.00628737	0.0343905	0.857989	0.0327912	0.0121961	0.00717404	0.0343131	0.0194078	0.100506	0.0356654	0.0183199	0.0734924
Non-cancer	Reaction-time	14	6.31352	4.0328	0.117456	-1.89341	14.5814	0.898835	4.4514	3.9939	0.265044	5.06498	6.95603	0.479437	4.30409	6.06416	0.49039
Non-cancer	Risk-taking	14	0.00840257	0.0168205	0.617396	-0.0360718	0.0602055	0.560217	0.00288065	0.0154165	0.851774	-0.00769084	0.0285369	0.791771	-0.00385572	0.0234519	0.871937
Non-cancer	Insomnia	14	0.136094	0.0284729	1.75506e-06	-0.0803896	0.0815775	0.343861	0.0768596	0.027316	0.0048972	0.0794707	0.0458135	0.106432	0.0685244	0.0352576	0.0739209
Non-cancer	Sex	14	-0.0248246	0.0135439	0.0668177	0.049055	0.0444118	0.291011	-0.0119606	0.0164898	0.468249	0.00214249	0.0287412	0.941712	0.00214249	0.0248438	0.932591
Diabetes	BMI	37	0.821085	2.48295	0.740879	-5.32706	6.05542	0.385013	-4.59843	0.755851	1.17377e-09	-4.22607	1.54817	0.00974712	-4.87503	0.726647	7.93281e-08
Diabetes	Height	37	2.35924	2.49529	0.344416	-0.231614	6.17358	0.970286	0.584321	1.10392	0.596587	-1.68562	2.08623	0.424412	0.717159	1.08393	0.512422
Diabetes	Alcohol	37	-1.10613	2.47982	0.655559	0.120654	6.14928	0.984457	-0.973052	1.54648	0.529214	-4.86139	3.65967	0.192416	-0.815937	1.56478	0.605256
Diabetes	Smoking	37	-0.0429962	0.0717357	0.548926	0.148629	0.17444	0.399989	0.0134696	0.106333	0.899199	-0.111755	0.163527	0.498724	-0.00835761	0.104655	0.936792
Diabetes	Coffee	37	0.00539104	0.444557	0.990324	-0.652957	1.09632	0.555282	-0.435151	0.38178	0.254371	-1.34231	0.792382	0.0988968	-0.640497	0.441469	0.155485
Diabetes	Fruit	37	0.520006	0.231928	0.0249548	0.315897	0.574267	0.585754	0.408164	0.242876	0.092851	0.0967153	0.476876	0.840425	0.325193	0.254432	0.209389
Diabetes	Vegetable	37	0.213251	0.239444	0.373138	-0.211597	0.588929	0.721536	-0.0210132	0.269458	0.937841	1.05329	0.568858	0.0723013	0.0156487	0.318404	0.961074
Diabetes	Education	37	-0.18431	0.282059	0.51347	0.119386	0.697664	0.865113	-0.292198	0.270166	0.279451	0.154033	0.502309	0.760877	-0.289447	0.282314	0.312078
Diabetes	Physical-activity	37	-0.209825	0.202106	0.29918	-1.13119	0.471539	0.021904	-0.380883	0.28019	0.174028	0.0663264	0.598199	0.91233	-0.738442	0.340663	0.0368755
Diabetes	LDL	37	-0.820385	0.250045	0.00103461	-1.16952	0.617079	0.0663428	-0.719078	0.145357	7.53723e-07	-0.357316	0.278229	0.207258	-0.620423	0.148695	0.000181705
Diabetes	SBP	37	11.9816	3.56939	0.000788596	11.2904	8.85609	0.210751	11.6575	3.32463	0.000454198	11.7861	7.66135	0.132698	10.4513	3.46468	0.00467037
Diabetes	Cancer	37	0.0315504	0.0301912	0.296013	0.146498	0.071832	0.0490107	0.0914635	0.0381465	0.0164988	0.0487854	0.0755725	0.522668	0.109615	0.0446448	0.01904
Diabetes	Non-cancer	37	1.93148	0.366417	1.35491e-07	2.11339	0.908635	0.0259424	1.67731	0.304884	3.76644e-08	2.72556	0.679011	0.000289397	1.75639	0.37641	4.14761e-05
Diabetes	Depression	37	-0.0620257	0.0298569	0.0377616	-0.11927	0.0733239	0.112788	-0.0533531	0.0489664	0.275895	-0.0526354	0.0877569	0.552405	-0.0580465	0.0542928	0.292125
Diabetes	Loneliness	37	-0.0325499	0.0464366	0.483332	-0.10989	0.114344	0.343123	-0.105702	0.0579481	0.0681407	-0.144267	0.113454	0.211673	-0.105972	0.0605158	0.0884379
Diabetes	Reaction-time	37	17.2412	11.7754	0.143147	10.5278	29.1939	0.720554	5.91247	16.2491	0.715959	14.2996	28.979	0.624694	10.3425	17.6538	0.561631
Diabetes	Risk-taking	37	0.0234131	0.0479566	0.625398	-0.0438775	0.118342	0.713044	-0.00416534	0.0693783	0.952125	-0.0492375	0.122327	0.689691	-0.0125618	0.0744065	0.866878
Diabetes	Insomnia	37	0.150074	0.101913	0.140869	-0.12264	0.247801	0.623752	0.014183	0.103709	0.891223	0.330002	0.205658	0.117317	-0.0125535	0.110027	0.909797
Diabetes	Sex	37	-0.0676549	0.0596078	0.256375	-0.0934022	0.147837	0.531629	-0.0869371	0.0804607	0.279923	-0.254967	0.172227	0.147464	-0.106788	0.0869351	0.227282
Reaction-time	BMI	14	-0.00111657	0.00539046	0.835901	-0.00503499	0.0410573	0.904427	0.00680148	0.00348592	0.0510419	0.0130229	0.00427702	0.00939247	0.0110454	0.00519948	0.0533984
Reaction-time	Height	14	-0.0118534	0.00945132	0.209787	-0.112662	0.0657483	0.112304	-0.00393072	0.00440614	0.372339	-0.00410307	0.00621925	0.52094	-0.00326443	0.00504988	0.529244
Reaction-time	Alcohol	14	-0.00462912	0.00467165	0.321737	0.0138999	0.0351826	0.699718	-0.00226337	0.00533141	0.671176	0.000466907	0.00951872	0.961624	0.000248602	0.00877731	0.977835
Reaction-time	Smoking	14	-0.00100257	0.000603003	0.0963855	-0.00176902	0.00458912	0.706627	-0.00109136	0.000443465	0.013856	-0.00140495	0.00107092	0.212244	-0.00131061	0.000826072	0.136629
Reaction-time	Coffee	14	-0.00177943	0.00149799	0.234881	0.0105546	0.0108362	0.349274	-0.00081752	0.00131541	0.534273	-0.000212885	0.0023762	0.929978	9.27663e-05	0.00195735	0.96292
Reaction-time	Fruit	14	0.000575715	0.00115643	0.618598	0.00576861	0.00868263	0.519006	-0.000115059	0.00105446	0.91311	-0.00120593	0.00199538	0.556005	-0.000912744	0.00164225	0.587794
Reaction-time	Vegetable	14	-0.000769098	0.00113918	0.499591	0.0154513	0.00728139	0.0553348	0.00103461	0.00102977	0.315042	0.00134228	0.00159206	0.414414	0.00139245	0.00143985	0.351154
Reaction-time	Education	14	-0.0010093	0.00169251	0.550955	-0.0207958	0.0115353	0.0965723	-0.00216694	0.0011198	0.0529773	-0.00349283	0.00148714	0.0353125	-0.00334935	0.00138286	0.0307863
Reaction-time	Physical-activity	14	0.000244734	0.0015711	0.876212	0.0136279	0.0113207	0.251875	0.00151527	0.00115338	0.188923	0.0018848	0.00153349	0.240819	0.0018848	0.00141784	0.206591
Reaction-time	LDL	14	-0.00053544	0.000782061	0.493563	-0.000757513	0.00595625	0.900905	-4.03802e-05	0.000512227	0.937166	-1.17003e-05	0.000727316	0.987409	9.1977e-05	0.000726738	0.901224
Reaction-time	SBP	14	0.00457023	0.0193716	0.813491	-0.170944	0.138449	0.240568	-0.0109679	0.0122982	0.372484	-0.012437	0.0200362	0.545508	-0.0116254	0.0188462	0.547982
Reaction-time	Cancer	14	-0.000101348	0.000104311	0.33125	-0.000899923	0.000763652	0.261459	-0.000203152	0.000143454	0.156732	-0.000245917	0.00025776	0.357461	-0.000237879	0.000241459	0.342521
Reaction-time	Non-cancer	14	-4.24336e-05	0.00175126	0.980669	-0.00691757	0.0131926	0.609584	-0.00169946	0.0011924	0.154085	-0.000948934	0.00202054	0.646389	-0.00168477	0.00167732	0.333497
Reaction-time	Diabetes	14	-7.02639e-06	0.000120923	0.953664	0.000311508	0.000916747	0.739883	-6.19861e-05	0.000110857	0.576056	-1.55935e-05	0.000179746	0.93219	-2.75878e-05	0.00016518	0.869927
Reaction-time	Depression	14	0.000106347	0.000121569	0.381687	-0.000899849	0.000889966	0.33192	4.27696e-05	0.000168196	0.799276	-2.74293e-05	0.000325668	0.934161	-8.83691e-05	0.000330575	0.793417
Reaction-time	Loneliness	14	-0.000154024	0.000216119	0.476041	-0.000422182	0.00164506	0.801807	-2.73761e-05	0.000223131	0.902352	-0.000185553	0.00037167	0.625951	-7.81883e-05	0.000359745	0.831314
Reaction-time	Risk-taking	14	0.000215714	0.000277714	0.437308	0.00187237	0.00206052	0.381403	0.00014895	0.000275565	0.588835	-0.000123154	0.000588326	0.837435	-2.56253e-05	0.000542709	0.963058
Reaction-time	Insomnia	14	-0.000728919	0.000290123	0.0119896	-0.00104681	0.00220864	0.644035	-0.000859227	0.000393204	0.0288748	-0.000968418	0.000699861	0.18974	-0.000927918	0.000673128	0.191305
Reaction-time	Sex	14	-0.000702403	0.000293027	0.0165273	3.65166e-05	0.00222234	0.98716	-0.000699869	0.00029538	0.0178176	-0.00135985	0.000571196	0.0332644	-0.000958889	0.000510653	0.0830274
Insomnia	BMI	18	0.62396	0.982144	0.52523	-0.15001	3.13144	0.962385	-0.127046	0.454343	0.779765	-0.874987	0.555775	0.133831	-0.498072	0.444801	0.278386
Insomnia	Height	18	-1.88289	0.975288	0.0535331	-0.0129413	3.07675	0.996696	-1.16793	0.531447	0.0279744	-2.10831	0.909066	0.0330923	-0.935089	0.691365	0.193925
Insomnia	Alcohol	18	-0.00295182	0.915375	0.997427	1.97837	2.8777	0.501622	0.0583177	0.891754	0.947858	-2.91408	2.53986	0.267134	2.9671	1.94685	0.145881
Insomnia	Smoking	18	0.0530666	0.0527007	0.313962	-0.0586031	0.16578	0.728328	0.0240197	0.055387	0.664528	-0.0498025	0.112854	0.664556	0.000659365	0.0826847	0.99373
Insomnia	Coffee	18	-0.0358995	0.15127	0.812408	0.454833	0.465949	0.343522	0.048745	0.159271	0.759567	-0.247001	0.295218	0.414383	0.0803154	0.244533	0.746587
Insomnia	Fruit	18	-0.00178424	0.147288	0.990335	0.391299	0.459214	0.406729	0.0740517	0.127743	0.562121	-0.0444749	0.220374	0.842456	0.0360485	0.175215	0.839439
Insomnia	Vegetable	18	0.00996084	0.0932228	0.914908	0.129947	0.290336	0.66046	0.0760376	0.129592	0.557374	-0.0550856	0.220907	0.80607	0.0852562	0.188551	0.656866
Insomnia	Education	18	-0.228568	0.209521	0.275315	0.247254	0.657526	0.711829	-0.0798803	0.140138	0.56867	-0.234758	0.238103	0.337983	-0.137048	0.190205	0.480992
Insomnia	Physical-activity	18	0.0878898	0.117429	0.454189	0.290238	0.371581	0.446154	0.112541	0.152592	0.4608	0.166147	0.254887	0.523216	0.0978943	0.232731	0.679293
Insomnia	LDL	18	0.0440701	0.0630756	0.484748	-0.234069	0.187694	0.230316	-0.0296476	0.0723642	0.682026	0.292462	0.206414	0.174587	-0.142038	0.119706	0.25172
Insomnia	SBP	18	2.7151	3.12032	0.384226	1.59003	9.96232	0.875191	-2.73026	1.80745	0.1309	-4.68164	3.22722	0.165072	-3.6474	2.44226	0.153647
Insomnia	Cancer	18	0.00061739	0.014129	0.965146	-0.0140448	0.0438028	0.752636	-0.0122259	0.0180074	0.497178	-0.0181788	0.0303912	0.557619	-0.0163619	0.027982	0.566409
Insomnia	Non-cancer	18	0.574047	0.151244	0.000147337	-0.27021	0.428711	0.537406	0.503769	0.151942	0.000914659	0.687399	0.307064	0.038849	0.113359	0.242221	0.645729
Insomnia	Diabetes	18	0.00938111	0.0232636	0.686763	-0.0124672	0.0740998	0.868496	0.0215089	0.0172593	0.212682	0.0191716	0.0288898	0.515839	0.0191716	0.0221278	0.398333
Insomnia	Depression	18	0.0834885	0.0209639	6.81962e-05	-0.0171277	0.0614704	0.784095	0.0759082	0.0249368	0.00233439	0.092797	0.0496396	0.0788909	0.0771544	0.0440856	0.098126
Insomnia	Loneliness	18	0.0777516	0.0370854	0.0360327	-0.00881002	0.116292	0.940551	0.0146264	0.0306583	0.633307	0.0105342	0.0432985	0.810691	0.0105342	0.0361032	0.773986
Insomnia	Reaction-time	18	-4.2612	10.0915	0.67284	27.5302	31.1231	0.389493	2.60175	9.93034	0.793321	-14.5994	23.1247	0.536219	6.23678	14.4378	0.671188
Insomnia	Risk-taking	18	0.0205162	0.0266413	0.441246	-0.0797814	0.0809109	0.338791	0.00501543	0.0337101	0.881726	0.025243	0.0564983	0.660665	-0.000589641	0.0486745	0.990476
Insomnia	Sex	18	0.0167662	0.0398162	0.673689	0.055605	0.126801	0.666871	-0.0212703	0.0395578	0.590783	-0.0520705	0.06756	0.451447	-0.0520705	0.0609056	0.404474

### Sheet: MR Results (Wei)
Exposure	Outcome	nSNP	IVW_beta	IVW_se	IVW_p	Egger_beta	Egger_se	Egger_p	wMed_beta	wMed_se	wMed_p	Mode_beta	Mode_se	Mode_p	wMode_beta	wMode_se	wMode_p
BMI	Height	227	-0.133108	0.0358303	0.000203248	0.023983	0.0840147	0.775553	-0.0950006	0.0389203	0.0146506	-0.166445	0.0906998	0.0678015	-0.0827647	0.0498132	0.0979992
BMI	Alcohol	227	-0.156347	0.0382248	4.30991e-05	-0.284054	0.0895348	0.00172184	-0.199306	0.0502906	7.39858e-05	-0.322085	0.155031	0.03888	-0.345305	0.0988682	0.000575326
BMI	Smoking	227	0.0153886	0.00283517	5.70624e-08	0.0022464	0.00661537	0.734495	0.0140344	0.00365568	0.000123497	0.0266899	0.0108634	0.0147691	0.00518634	0.00633392	0.413752
BMI	Coffee	227	0.0732595	0.00958196	2.08036e-14	0.0709122	0.0223497	0.00172018	0.0705821	0.0159453	9.57738e-06	0.0876775	0.0344957	0.0117015	0.0787221	0.0218682	0.000391312
BMI	Fruit	227	0.0159276	0.00543504	0.00338366	0.0561485	0.0124589	1.05876e-05	0.0243682	0.00714609	0.000649637	-0.00731066	0.0212962	0.731704	0.0336881	0.01097	0.00239534
BMI	Vegetable	227	0.0254079	0.0055247	4.24585e-06	0.00651305	0.0127394	0.609675	0.0319062	0.00913829	0.000480343	0.0493197	0.0222046	0.0273333	0.0299452	0.012115	0.0141841
BMI	Education	227	-0.0632894	0.00625477	4.57015e-24	0.00883144	0.0138148	0.523295	-0.038967	0.0069802	2.37081e-08	-0.0795832	0.0271115	0.00367503	0.00519254	0.00990665	0.60069
BMI	Physical-activity	227	-0.0120468	0.00659275	0.0676587	0.0258865	0.0153869	0.0938849	0.00414809	0.0113186	0.714004	0.00468886	0.0260139	0.857122	0.0120847	0.0155182	0.436947
BMI	LDL	227	-0.00404046	0.00311405	0.194461	-0.0249565	0.00718285	0.000613951	-0.0067859	0.00374103	0.0696912	-0.00437885	0.0112516	0.697513	-0.0160073	0.00598697	0.00804982
BMI	SBP	227	0.542995	0.0574416	3.29289e-21	0.390419	0.135108	0.00423333	0.478	0.0941976	3.88638e-07	0.512648	0.204371	0.0128297	0.422099	0.120223	0.000538869
BMI	Cancer	227	-0.000783257	0.000612818	0.201206	-0.00536128	0.00140474	0.000174936	-0.000423421	0.000962821	0.660102	0.00313383	0.00280679	0.265386	0.00224598	0.001993	0.260964
BMI	Non-cancer	227	0.0823553	0.00641053	8.95532e-38	0.0435571	0.0147722	0.00352913	0.06177	0.00887739	3.44836e-12	0.0659563	0.0205893	0.00155383	0.0581367	0.0114481	7.96109e-07
BMI	Diabetes	227	0.00996114	0.000663419	5.86947e-51	0.010254	0.00155497	3.00806e-10	0.0106201	0.00102529	3.84689e-25	0.0117186	0.00234532	1.16817e-06	0.0112504	0.00137381	1.93257e-14
BMI	Depression	227	0.00083726	0.00100366	0.404167	0.000138736	0.00236829	0.953338	0.00180161	0.0017991	0.316635	0.00277918	0.00367195	0.449917	0.00185266	0.00228691	0.418727
BMI	Loneliness	227	0.00536404	0.00115215	3.22946e-06	0.000768635	0.00269456	0.775712	0.0050718	0.00210239	0.0158478	0.00513946	0.00487405	0.292801	0.00513946	0.00289173	0.0768647
BMI	Reaction-time	227	0.0309443	0.358596	0.931234	0.467553	0.852506	0.58393	-0.0728753	0.531734	0.890989	0.687507	1.17595	0.559372	0.279195	0.75772	0.71287
BMI	Risk-taking	227	0.00327306	0.00136009	0.0161058	-0.00339905	0.00317514	0.285533	0.00195431	0.00201629	0.332415	0.00564955	0.00528313	0.286049	-0.000818505	0.00316281	0.796033
BMI	Insomnia	227	0.00692287	0.00226912	0.0022815	-0.00965587	0.00522753	0.066043	0.00544553	0.00374142	0.145539	-0.00227331	0.00989813	0.818555	-0.000305723	0.00592621	0.958902
BMI	Sex	227	-0.00177316	0.00139125	0.202482	-0.00479535	0.00327985	0.145119	-0.00174661	0.00201616	0.386322	-0.000704544	0.00488478	0.885445	-0.0040009	0.00310908	0.199465
Height	BMI	542	-0.0736336	0.00974224	4.08728e-14	-0.0396295	0.0213798	0.0643417	-0.0709103	0.0120054	3.49409e-09	-0.128363	0.0375965	0.00068756	-0.0882457	0.0244773	0.000340745
Height	Alcohol	542	0.0355814	0.0142991	0.0128329	0.0246507	0.0316468	0.43636	0.0111356	0.0207405	0.591336	-0.0490128	0.0581688	0.399826	-0.00709277	0.0396394	0.858058
Height	Smoking	542	-0.000690572	0.00109151	0.526945	-0.00198422	0.00240602	0.409912	-0.00145444	0.00152062	0.33883	-0.00409045	0.0045313	0.367082	-0.00218799	0.00331861	0.509977
Height	Coffee	542	0.00737626	0.00371865	0.0473018	0.0105679	0.00811526	0.193396	0.00541393	0.00585095	0.354805	-0.0112964	0.0166996	0.499046	0.00538347	0.0108626	0.620381
Height	Fruit	542	0.00674888	0.00187666	0.000322883	0.00791514	0.0041432	0.056612	0.00524772	0.00267992	0.0502113	0.000282508	0.00855857	0.97368	0.00474149	0.00594455	0.425441
Height	Vegetable	542	0.0022819	0.00219726	0.29903	0.00117672	0.00484174	0.808069	0.00108206	0.0035174	0.758362	-0.00205516	0.0102408	0.841022	-0.00205516	0.0069705	0.768232
Height	Education	542	0.0192466	0.00209145	3.49688e-20	0.00850603	0.00457933	0.0637863	0.0159534	0.00261023	9.8463e-10	0.0352871	0.0100268	0.000469144	0.0135684	0.00603792	0.0250295
Height	Physical-activity	542	0.00107221	0.00264569	0.685282	0.00740405	0.00582617	0.204337	0.00208697	0.00400638	0.602428	0.000490781	0.0131757	0.9703	0.00188421	0.00845107	0.823654
Height	LDL	542	-0.00604325	0.0013176	4.50632e-06	-0.00111227	0.00289388	0.700869	-0.00368276	0.00158785	0.020377	-0.00262015	0.00466939	0.574939	-0.00153477	0.00331803	0.64387
Height	SBP	542	-0.185946	0.0272226	8.45897e-12	-0.142463	0.0599397	0.0178119	-0.135269	0.0357133	0.000152083	-0.0960562	0.106588	0.367888	-0.0960562	0.0753374	0.202852
Height	Cancer	542	4.60837e-05	0.000260104	0.859372	-0.000162768	0.000572236	0.776181	6.67269e-05	0.000399395	0.867315	0.000571888	0.0010527	0.587177	0.00088128	0.000784112	0.261545
Height	Non-cancer	542	-0.0100358	0.00258473	0.000103298	-0.00404152	0.00567502	0.476673	-0.00777629	0.00385824	0.043852	0.00593919	0.0115321	0.606754	0.00169089	0.00843436	0.841184
Height	Diabetes	542	-0.000544936	0.000274041	0.0467543	-5.95488e-05	0.000600091	0.92099	-0.00051256	0.00040438	0.204969	0.000261669	0.00105978	0.805073	-0.000347237	0.000761422	0.648546
Height	Depression	542	-0.000561211	0.000430908	0.192783	-0.00124555	0.000944192	0.187672	-0.000322456	0.000648363	0.61895	0.00289992	0.00207258	0.162332	-1.85886e-05	0.00133218	0.988872
Height	Loneliness	542	-0.0015954	0.00047305	0.000744646	-0.00175719	0.00104342	0.0927466	-0.00183599	0.000740895	0.0132093	-0.00231391	0.0018542	0.212596	-0.00176938	0.00131409	0.178715
Height	Reaction-time	542	-0.576084	0.137932	2.9591e-05	-0.227686	0.303896	0.454048	-0.512532	0.189981	0.00697969	-0.594565	0.541729	0.272897	-0.396365	0.385175	0.303915
Height	Risk-taking	542	0.000523833	0.000561442	0.350812	0.00202139	0.00123668	0.102731	0.000648308	0.000815078	0.426384	0.00198789	0.00263778	0.451404	0.00164263	0.00168033	0.328728
Height	Insomnia	542	-0.003092	0.000919365	0.000770489	-0.000104027	0.00201971	0.958942	-0.00211533	0.00133295	0.112522	-0.00627898	0.00422903	0.138197	-0.00181261	0.00267705	0.498637
Height	Sex	542	-0.000291258	0.000546313	0.59394	-0.00100252	0.00120321	0.405098	-0.000655986	0.000858099	0.444591	-0.00210779	0.00274352	0.442657	-0.00175427	0.00179647	0.329247
Alcohol	BMI	21	-0.00206469	0.0572822	0.971247	0.128396	0.0941786	0.188717	0.0720179	0.0335818	0.0319889	0.111209	0.0609948	0.0832485	0.101767	0.0330501	0.0059176
Alcohol	Height	21	-0.0342624	0.0782994	0.66169	0.043759	0.136717	0.752408	-0.0699799	0.0365218	0.0553505	-0.137984	0.0592739	0.0305254	-0.0935633	0.0383355	0.0240901
Alcohol	Smoking	21	0.00636456	0.00539994	0.238543	-0.00159494	0.00932756	0.866038	-0.00338282	0.0046154	0.463595	0.000364071	0.00987678	0.970961	-0.00460798	0.00433658	0.300634
Alcohol	Coffee	21	0.0109926	0.0197695	0.578184	0.0228537	0.0330779	0.49798	0.00808611	0.0161306	0.616168	0.00860172	0.036544	0.816307	0.00527429	0.0178543	0.770727
Alcohol	Fruit	21	-9.75732e-05	0.00679878	0.988549	0.00396569	0.0116039	0.736287	0.00900749	0.00755059	0.232888	0.0192441	0.017004	0.271132	0.00882879	0.00791811	0.278065
Alcohol	Vegetable	21	0.0111134	0.00774749	0.151443	0.00911313	0.0130129	0.492218	0.0131204	0.00938354	0.162043	0.0070607	0.0141	0.622007	0.00964213	0.0090937	0.301642
Alcohol	Education	21	0.00312855	0.00874185	0.720432	-0.00377805	0.0153473	0.80819	-0.00202997	0.00729621	0.780842	-0.0158894	0.018274	0.394884	-0.00405081	0.00767848	0.603613
Alcohol	Physical-activity	21	-0.0125482	0.00951128	0.187069	-0.0177344	0.0165655	0.297777	-0.0129238	0.0107863	0.230848	-0.00439202	0.018672	0.816431	-0.0123679	0.0109087	0.270303
Alcohol	LDL	21	-0.00299821	0.00822171	0.715358	-0.000646655	0.0148651	0.965756	0.0121811	0.00494278	0.0137232	0.00753829	0.00892553	0.408337	0.0135163	0.00493222	0.0126095
Alcohol	SBP	21	0.32684	0.0969195	0.000745474	0.36827	0.169364	0.042513	0.41091	0.0951243	1.56231e-05	0.364196	0.168211	0.0426455	0.41278	0.101804	0.000619122
Alcohol	Cancer	21	-0.000245655	0.000819989	0.764495	-0.000830052	0.00147563	0.580347	-0.000351966	0.00120142	0.769554	-0.000757244	0.00176183	0.671933	-0.000570574	0.00126364	0.656465
Alcohol	Non-cancer	21	-0.0137841	0.0103184	0.181588	-0.00354769	0.0176386	0.842733	-0.00318308	0.0106422	0.764864	-0.0308633	0.0254876	0.240043	0.00161046	0.0108698	0.8837
Alcohol	Diabetes	21	7.97448e-05	0.00103941	0.938846	0.00144493	0.0017792	0.42678	0.000810148	0.00118226	0.493183	-0.000245503	0.00260077	0.925734	0.00115607	0.00123838	0.361678
Alcohol	Depression	21	-0.000855465	0.00158519	0.58943	-0.000841073	0.0027432	0.762481	0.000642193	0.00172858	0.710254	-0.00538334	0.00331024	0.119546	0.000317806	0.00195977	0.872803
Alcohol	Loneliness	21	-0.00133068	0.00184317	0.470323	-0.00249718	0.00328816	0.456906	-0.00265255	0.00229727	0.248233	-0.00274985	0.00521149	0.603547	-0.00335017	0.00228775	0.158628
Alcohol	Reaction-time	21	-0.0637842	0.436506	0.883823	-0.0130059	0.770162	0.986703	0.0598845	0.555113	0.914092	-0.619097	1.00675	0.545524	0.1172	0.559652	0.836241
Alcohol	Risk-taking	21	0.00092034	0.00223502	0.680499	0.000789234	0.00387713	0.84086	0.00150259	0.00234147	0.521048	0.000959477	0.0041951	0.821414	0.00170353	0.00255907	0.513219
Alcohol	Insomnia	21	0.00365337	0.0041336	0.376792	0.00790569	0.00719053	0.285304	0.00570507	0.00386785	0.140213	0.00748212	0.00626517	0.246357	0.00645581	0.00379712	0.104596
Alcohol	Sex	21	0.00103636	0.0017477	0.553194	0.000748004	0.00300562	0.806133	8.40741e-05	0.00247554	0.972908	-0.00049162	0.00423929	0.908835	-0.000405064	0.00272009	0.883112
Smoking	BMI	40	0.263132	0.614131	0.668315	-1.29986	2.01317	0.522369	-0.545048	0.473469	0.249658	-0.543109	0.880182	0.540793	-0.626038	0.68682	0.367631
Smoking	Height	40	-0.142641	0.575603	0.804281	0.890961	1.88715	0.639541	-1.11419	0.553295	0.044037	-1.38226	1.01178	0.179713	-1.26491	0.898374	0.167052
Smoking	Alcohol	40	2.71364	0.735623	0.000225224	0.213235	2.36378	0.928595	1.31176	0.811513	0.106001	1.89529	1.55582	0.230468	1.15087	1.40463	0.417572
Smoking	Coffee	40	0.480217	0.163645	0.00334071	1.02697	0.520654	0.0558658	0.423578	0.243116	0.0814581	0.091183	0.498317	0.85576	0.0339571	0.490553	0.945167
Smoking	Fruit	40	-0.452349	0.085218	1.10745e-07	-0.733871	0.275557	0.0112882	-0.423528	0.117851	0.00032596	-0.372381	0.201229	0.0718224	-0.432254	0.199295	0.0362481
Smoking	Vegetable	40	0.0501865	0.10561	0.634639	-0.448937	0.340182	0.194833	0.0316057	0.138469	0.819452	0.261699	0.257401	0.315562	0.142752	0.230588	0.539465
Smoking	Education	40	-0.842337	0.116771	5.45093e-13	-0.681502	0.383097	0.083252	-0.595148	0.116147	2.99008e-07	-0.520052	0.230235	0.0295642	-0.530279	0.160396	0.00203773
Smoking	Physical-activity	40	-0.05805	0.121706	0.633384	-0.666908	0.387422	0.0933117	-0.132452	0.155137	0.393229	-0.208278	0.291918	0.479795	-0.166015	0.233587	0.481487
Smoking	LDL	40	-0.0293043	0.0468509	0.531657	-0.0232652	0.153859	0.880609	-0.0289465	0.0640224	0.651175	-0.0471685	0.128839	0.716265	-0.0382654	0.109036	0.72752
Smoking	SBP	40	-2.86394	1.14327	0.012244	-0.992181	3.73356	0.791871	-0.914782	1.31865	0.487854	0.26595	2.6547	0.920714	0.26595	2.34982	0.910469
Smoking	Cancer	40	0.0152925	0.0113986	0.179722	0.0867602	0.0354774	0.019209	0.00419003	0.0160311	0.793809	-0.0185419	0.0303088	0.544242	-0.0134193	0.029731	0.654232
Smoking	Non-cancer	40	0.292432	0.131767	0.0264658	0.822044	0.422767	0.0592725	0.19785	0.147526	0.179881	0.17783	0.26418	0.504828	0.226087	0.213777	0.296753
Smoking	Diabetes	40	0.0119738	0.0121255	0.323403	0.0602174	0.0387487	0.128462	0.0203824	0.0150503	0.175647	0.0313432	0.0298882	0.300781	0.0232219	0.0238869	0.336963
Smoking	Depression	40	0.0745171	0.0191612	0.000100671	0.113524	0.0626076	0.0776969	0.0422051	0.0258329	0.102307	0.0422554	0.0452539	0.356183	0.0405164	0.0394258	0.31044
Smoking	Loneliness	40	0.0667204	0.0196273	0.000675411	0.132808	0.0635581	0.0434053	0.0390949	0.0296981	0.188036	0.09156	0.0626035	0.151606	0.0429957	0.0512033	0.406192
Smoking	Reaction-time	40	-0.539801	6.03868	0.928772	-15.3744	19.6537	0.438907	-0.0943589	7.97772	0.990563	4.44612	15.5823	0.776899	-1.75709	13.044	0.893538
Smoking	Risk-taking	40	0.0971767	0.0307925	0.00160027	-0.062947	0.0972014	0.521141	0.0740068	0.0350468	0.0347161	0.0891081	0.0670593	0.191638	0.0732222	0.0550579	0.191273
Smoking	Insomnia	40	0.06957	0.0479338	0.146675	0.375888	0.148753	0.0157898	0.0884446	0.0530094	0.0952223	0.0673226	0.097231	0.492789	0.122565	0.0864949	0.164415
Smoking	Sex	40	0.0545074	0.0254255	0.032048	0.0647767	0.0835116	0.44275	0.034396	0.0347425	0.322161	0.0571792	0.0665363	0.395388	0.036279	0.0590981	0.54286
Coffee	BMI	19	1.38077	0.515972	0.00744962	-0.254703	0.946998	0.791199	0.468753	0.151872	0.00202527	0.789461	0.277363	0.0107165	0.465009	0.126809	0.00176356
Coffee	Height	19	0.199675	0.360248	0.579394	-0.336499	0.720943	0.646606	-0.477111	0.160308	0.00291831	-0.20298	0.37136	0.591376	-0.353826	0.1563	0.0361798
Coffee	Alcohol	19	0.464246	0.454135	0.306656	0.0173836	0.916095	0.985081	0.24503	0.268995	0.362344	0.35628	0.395859	0.379995	0.251937	0.274034	0.370062
Coffee	Smoking	19	-0.00191346	0.0212204	0.928152	-0.00864119	0.0433235	0.844271	-0.0257777	0.0208329	0.215955	0.00400518	0.0406215	0.922547	-0.0325172	0.019614	0.114671
Coffee	Fruit	19	-0.0244642	0.0376426	0.515753	-0.20282	0.0587828	0.00305588	-0.0678249	0.0374693	0.0702733	0.046506	0.0821335	0.578233	-0.132329	0.0384298	0.00289886
Coffee	Vegetable	19	0.0920159	0.0372383	0.0134735	-0.0636488	0.0631833	0.327882	0.0597655	0.0502104	0.233928	0.112485	0.0913971	0.234266	0.0174137	0.0468343	0.714372
Coffee	Education	19	0.0263721	0.0473059	0.5772	-0.0415385	0.0946621	0.666326	0.00826088	0.0356373	0.81669	0.1135	0.0656552	0.100973	0.0138036	0.0302845	0.653987
Coffee	Physical-activity	19	-0.0214545	0.0460674	0.641415	-0.0261939	0.0945376	0.785064	-0.0352499	0.0518479	0.496586	0.0353453	0.0941128	0.711631	-0.0137714	0.0494365	0.783753
Coffee	LDL	19	0.00482805	0.0377469	0.898224	0.0553954	0.0757298	0.474445	0.0412043	0.0213011	0.0530673	0.0272137	0.0312551	0.395384	0.0444505	0.0197271	0.0369514
Coffee	SBP	19	0.110068	0.476958	0.817492	0.375866	0.974802	0.704589	-0.185284	0.478736	0.698735	-0.12398	0.79234	0.877401	-0.24268	0.55504	0.667145
Coffee	Cancer	19	-0.00398639	0.00550749	0.46918	0.000281614	0.0112392	0.980302	-0.00293561	0.00551372	0.594436	-0.00988477	0.00868419	0.26994	-0.00230087	0.00487048	0.64231
Coffee	Non-cancer	19	0.0327889	0.0714926	0.646497	-0.0895719	0.140785	0.533098	-0.0628216	0.0681803	0.356839	0.411389	0.186094	0.0402442	-0.0139716	0.0574377	0.810564
Coffee	Diabetes	19	0.0180482	0.00675102	0.00750862	-0.00669297	0.0117867	0.577567	0.0149183	0.00623772	0.0167737	0.0400279	0.0123375	0.00450051	0.00288607	0.00581478	0.625666
Coffee	Depression	19	0.0063314	0.00679507	0.351459	0.0189788	0.0133763	0.174021	0.00509923	0.008742	0.55969	0.0195214	0.015201	0.215348	0.0112857	0.00861797	0.206815
Coffee	Loneliness	19	0.00156981	0.00935512	0.866739	0.00845273	0.0189877	0.661814	0.00393515	0.0101937	0.69947	0.00238133	0.0199939	0.906513	0.00734329	0.0102031	0.480944
Coffee	Reaction-time	19	-0.372217	1.80629	0.836739	-1.04339	3.56669	0.773416	-2.134	2.7003	0.429361	-2.64371	4.53863	0.567462	-2.34888	3.2654	0.481177
Coffee	Risk-taking	19	-0.00210932	0.0101434	0.835267	-0.0116014	0.0205511	0.579777	-0.00432243	0.0109124	0.692029	-0.00352583	0.0194095	0.857884	-0.00519231	0.0105576	0.6288
Coffee	Insomnia	19	-0.0116434	0.01225	0.341867	-0.00887236	0.0250264	0.727308	-0.0101008	0.0163027	0.535536	-0.0304931	0.0240318	0.220652	-0.00758765	0.0161128	0.643364
Coffee	Sex	19	-0.00765082	0.00812009	0.346086	0.00467554	0.0161252	0.775359	-0.0086727	0.011548	0.452644	-0.0121062	0.0161556	0.463328	-0.00808783	0.0110415	0.4733
Fruit	BMI	12	0.440921	1.24157	0.72249	-3.46884	5.83855	0.565625	-0.877511	0.500642	0.0796416	-0.833356	0.60191	0.193641	-0.975378	0.484752	0.0693481
Fruit	Height	12	0.690025	0.593177	0.244719	-0.0991406	2.85884	0.973018	0.295134	0.502442	0.556936	1.05752	0.874259	0.251779	0.0936364	0.622709	0.883195
Fruit	Alcohol	12	-0.137466	0.788164	0.861541	-3.08506	3.62433	0.414572	0.376014	0.830842	0.650859	0.629075	1.35062	0.650469	0.667834	1.07568	0.547347
Fruit	Smoking	12	-0.0474885	0.0613442	0.438853	0.185054	0.285205	0.531056	-0.0736817	0.0666776	0.269141	-0.186514	0.147907	0.233392	-0.157027	0.114874	0.198927
Fruit	Coffee	12	0.144832	0.211297	0.493062	-0.292779	0.978274	0.770853	-0.018873	0.220642	0.931835	-0.0452078	0.303958	0.884458	0.0192694	0.264569	0.943246
Fruit	Vegetable	12	0.190157	0.146613	0.194631	0.396776	0.688664	0.577248	0.191144	0.137709	0.165129	0.296079	0.221697	0.208685	0.215677	0.177015	0.248555
Fruit	Education	12	0.241208	0.129735	0.0629934	-0.0441171	0.616313	0.944346	0.0537146	0.117844	0.648527	0.125242	0.2414	0.614166	-0.0104594	0.120009	0.932115
Fruit	Physical-activity	12	0.0160854	0.121396	0.894586	-0.586749	0.549115	0.310394	-0.0755746	0.156548	0.629269	-0.0944953	0.312772	0.768195	-0.219073	0.243352	0.387282
Fruit	LDL	12	0.0325117	0.0773251	0.674154	-0.154974	0.366632	0.681463	-0.01641	0.0637433	0.79684	-0.00989612	0.0881243	0.912611	-0.00329062	0.0708805	0.963804
Fruit	SBP	12	0.845314	1.27865	0.50855	-7.95498	5.4653	0.176183	0.347755	1.31925	0.792088	0.0518428	1.83086	0.977917	-0.0609089	1.4801	0.967912
Fruit	Cancer	12	0.00177659	0.0111506	0.873412	-0.0461211	0.0516767	0.393099	-0.00151529	0.0155265	0.922255	-0.00450056	0.024567	0.857978	-0.00202346	0.0220315	0.928473
Fruit	Non-cancer	12	0.00996049	0.11019	0.927974	-0.330685	0.518556	0.537994	-0.0205726	0.14414	0.886506	0.0165958	0.217329	0.940502	-0.0208027	0.201571	0.919659
Fruit	Diabetes	12	0.00272322	0.0127821	0.831288	-0.0201163	0.0609549	0.748194	-0.00469753	0.0152354	0.757832	-0.0123459	0.0224274	0.59299	-0.00900775	0.018167	0.62977
Fruit	Depression	12	0.0210655	0.0175685	0.23051	-0.0236898	0.0806194	0.774883	0.0198239	0.0241603	0.411922	-0.00262734	0.0339054	0.939625	0.00696168	0.030646	0.824462
Fruit	Loneliness	12	0.00401314	0.0200449	0.841318	0.0674017	0.092021	0.480703	0.00728727	0.0275524	0.791404	0.0224819	0.047627	0.646123	0.0378643	0.0474161	0.44145
Fruit	Reaction-time	12	1.77144	5.6894	0.755529	35.4536	25.5138	0.194814	9.69884	7.38156	0.18887	11.0872	12.5717	0.396685	11.6593	9.91188	0.264304
Fruit	Risk-taking	12	-0.00164908	0.0271248	0.951522	-0.0577566	0.129454	0.664992	0.0129935	0.0361729	0.719441	0.0602172	0.0617884	0.350718	0.0341905	0.0528137	0.530665
Fruit	Insomnia	12	-0.012774	0.0434817	0.768926	0.0475574	0.208271	0.823981	0.025837	0.0548822	0.637803	-0.136694	0.0891682	0.153519	0.0185216	0.0727662	0.803778
Fruit	Sex	12	0.00753269	0.0243385	0.756944	-0.113157	0.111572	0.334396	0.0175116	0.0315304	0.578629	0.0220619	0.0508842	0.672981	0.0183664	0.0418034	0.668913
Education	BMI	218	-0.855289	0.0997648	1.00773e-17	-0.0533567	0.350534	0.879159	-0.622782	0.117651	1.20018e-07	-0.798849	0.391553	0.042541	-0.597715	0.334421	0.0752829
Education	Height	218	1.0659	0.165325	1.13856e-10	0.297086	0.587661	0.613695	0.898683	0.134271	2.18567e-11	0.69172	0.395068	0.081378	0.781167	0.280498	0.00582723
Education	Alcohol	218	0.525503	0.153129	0.000599668	-0.19699	0.544797	0.718016	0.571104	0.214895	0.00787001	1.4443	0.614612	0.0196744	0.958721	0.510194	0.061567
Education	Smoking	218	-0.15126	0.0138415	8.47001e-28	-0.20304	0.0492251	5.29631e-05	-0.129928	0.0181756	8.77382e-13	-0.140372	0.0602449	0.0207235	-0.133538	0.0457688	0.0038977
Education	Coffee	218	0.0326493	0.0430096	0.447783	0.11238	0.150891	0.457215	0.0391675	0.060021	0.514038	0.0352885	0.19226	0.854541	0.0564422	0.177457	0.750744
Education	Fruit	218	0.0770003	0.0233224	0.000961489	0.213524	0.0827265	0.010511	0.0536036	0.0276299	0.052373	0.0345337	0.084219	0.682177	0.0410487	0.0666904	0.538863
Education	Vegetable	218	0.0127344	0.023522	0.588243	0.11848	0.0844346	0.161987	0.0316097	0.0354332	0.372343	0.0540834	0.110046	0.623598	0.0378897	0.10928	0.729137
Education	Physical-activity	218	-0.0640892	0.0289089	0.0266273	-0.0743171	0.103299	0.472648	-0.0916246	0.0394884	0.0203253	-0.139838	0.118689	0.240012	-0.123763	0.0972034	0.204296
Education	LDL	218	-0.00669043	0.0144879	0.64423	-0.0150214	0.0517878	0.772051	-0.0109539	0.0170599	0.520819	-0.125563	0.0559109	0.0257267	-0.100558	0.0500891	0.0459282
Education	SBP	218	-1.07974	0.286646	0.000165351	0.107064	1.02013	0.916511	-1.04239	0.348224	0.00275853	-1.65138	1.07412	0.125647	-1.65138	0.932756	0.0780593
Education	Cancer	218	-0.00392957	0.00275791	0.154205	-0.00397117	0.00987812	0.688069	-0.000595627	0.00421809	0.887706	0.0128436	0.012429	0.302587	0.0064346	0.011248	0.56787
Education	Non-cancer	218	-0.284579	0.0263516	3.46787e-27	-0.211777	0.0937986	0.0249589	-0.222693	0.0383236	6.21507e-09	-0.176044	0.107791	0.103877	-0.188594	0.0966609	0.0523331
Education	Diabetes	218	-0.0112754	0.00294907	0.000131635	-0.00542399	0.010468	0.604886	-0.00812049	0.00400264	0.0424805	-0.0117833	0.011199	0.293891	-0.00782528	0.00930126	0.401098
Education	Depression	218	-0.020572	0.00478017	1.68033e-05	-0.0483004	0.0168888	0.0046532	-0.0168991	0.00678898	0.0128031	-0.00682717	0.0199112	0.73202	-0.0119011	0.0191414	0.534761
Education	Loneliness	218	-0.0343932	0.00548016	3.47487e-10	-0.0724103	0.0193737	0.000237914	-0.0268	0.00744257	0.000317117	-0.0161645	0.025166	0.521346	-0.0175458	0.019782	0.376082
Education	Reaction-time	218	-8.66463	1.61082	7.48932e-08	-4.7406	5.75204	0.410757	-6.49059	2.06795	0.00169721	-11.5695	6.37356	0.0708676	-8.08762	5.8501	0.168247
Education	Risk-taking	218	-0.00539515	0.00720436	0.453933	0.0104691	0.0257095	0.684259	-0.00282199	0.00892162	0.751768	-0.000255209	0.0260911	0.992205	-0.00421196	0.024788	0.865232
Education	Insomnia	218	-0.0903717	0.00920894	9.85192e-23	-0.148593	0.0326415	8.85852e-06	-0.0830931	0.0129879	1.57709e-10	-0.0929075	0.0364063	0.0113995	-0.0765266	0.0315676	0.0161607
Education	Sex	218	0.0119271	0.00647259	0.0653712	0.0275011	0.0230895	0.234935	0.0130247	0.00891949	0.14422	0.0126646	0.0274631	0.645152	0.0170208	0.0231822	0.463607
LDL	BMI	113	-0.258532	0.113468	0.0226992	-0.526164	0.182686	0.00477112	-0.458647	0.13879	0.000951099	-0.284167	0.307523	0.357446	-0.473642	0.143389	0.00128372
LDL	Height	113	-0.341011	0.213174	0.109669	0.207252	0.340393	0.54386	-0.176262	0.164932	0.285207	-0.744519	0.418873	0.0782113	-0.165012	0.147095	0.264346
LDL	Alcohol	113	-0.313192	0.340142	0.35717	0.167092	0.550769	0.762169	-0.0708312	0.262406	0.787214	0.349517	0.559735	0.533613	0.0481619	0.274692	0.861136
LDL	Smoking	113	-0.0156305	0.0121077	0.19672	0.0045398	0.0195829	0.817101	-0.014038	0.0189645	0.459164	-0.0156284	0.0360353	0.665343	-0.00538577	0.0179464	0.764655
LDL	Coffee	113	0.0876833	0.0478885	0.0671026	0.054882	0.0762756	0.473331	0.0765517	0.0731546	0.295359	-0.110691	0.139665	0.429717	0.0537939	0.0720182	0.456659
LDL	Fruit	113	0.0598729	0.0208725	0.00412419	0.0681805	0.0338924	0.0466771	0.0676592	0.0333773	0.0426521	0.0841026	0.059304	0.15892	0.0841026	0.0313735	0.00845675
LDL	Vegetable	113	0.0317145	0.02739	0.24691	0.0302303	0.0445463	0.498786	0.00620888	0.0443482	0.888658	0.0341093	0.0903959	0.70664	-0.0390075	0.0449289	0.387138
LDL	Education	113	0.0618981	0.0235845	0.00867688	0.121122	0.0377937	0.00176489	0.0689973	0.0297564	0.0204093	0.0742205	0.0549906	0.179835	0.0811364	0.0289291	0.00593953
LDL	Physical-activity	113	0.0186905	0.0346316	0.589408	0.0603365	0.05639	0.286947	0.0600735	0.0486625	0.21702	-0.0178161	0.0831252	0.830681	0.052779	0.0459289	0.252944
LDL	SBP	113	0.0830614	0.413779	0.840903	0.640095	0.671106	0.342261	-0.215157	0.416498	0.605445	-0.142769	0.729522	0.845198	0.0388783	0.3741	0.917415
LDL	Cancer	113	0.00125142	0.0030301	0.67961	-0.00103389	0.00492097	0.833976	0.00293197	0.00465293	0.528607	0.000269388	0.00794624	0.973016	0.00096488	0.00460879	0.83455
LDL	Non-cancer	113	0.104877	0.0346021	0.00243803	0.161566	0.0556302	0.00444256	0.11179	0.0439249	0.0109266	0.125483	0.0860453	0.147546	0.13326	0.0400806	0.00119654
LDL	Diabetes	113	-0.00976881	0.00320658	0.00231533	-0.0108281	0.00515932	0.0381066	-0.0128608	0.00509856	0.0116547	-0.0126192	0.0118777	0.290326	-0.0202976	0.006108	0.00120315
LDL	Depression	113	-0.00218637	0.00509373	0.667757	-0.00339048	0.0082864	0.683209	-0.00712053	0.00756659	0.34668	-0.0184799	0.0153123	0.230026	-0.00500881	0.00771	0.517248
LDL	Loneliness	113	0.00427541	0.00549435	0.436483	-0.0011385	0.00896618	0.899188	-0.00851965	0.00871431	0.328241	-0.0140202	0.0154343	0.365629	-0.00917695	0.00838448	0.276077
LDL	Reaction-time	113	-0.155191	1.49245	0.917182	-1.6562	2.42959	0.496863	0.32099	2.43854	0.895275	-2.22323	4.43658	0.617275	-0.165545	2.48509	0.947007
LDL	Risk-taking	113	-0.0029134	0.00741763	0.694492	0.00742931	0.0120715	0.539524	0.00947786	0.0108999	0.384552	-0.00136438	0.021783	0.950169	0.00384941	0.0110115	0.72731
LDL	Insomnia	113	0.00205012	0.0109061	0.850892	-0.0143158	0.0176187	0.418223	-0.0117066	0.0152753	0.443454	-0.0171991	0.0318301	0.590035	-0.0146493	0.0154124	0.343913
LDL	Sex	113	0.000895092	0.00717597	0.900734	-0.00802675	0.0116665	0.492879	-0.00872136	0.0110296	0.429106	0.00157686	0.0221753	0.943438	-0.00811902	0.0110451	0.463827
SBP	BMI	118	0.00355252	0.0100315	0.723237	-0.0232726	0.0287327	0.419618	0.00321303	0.0121121	0.790798	-0.00332608	0.0322186	0.917953	-0.00784418	0.0249312	0.7536
SBP	Height	118	-0.0598888	0.0188653	0.00150073	-0.0379332	0.0539826	0.483655	-0.0218784	0.0141605	0.122339	-0.103824	0.0396203	0.0099456	-0.0110656	0.0272254	0.685159
SBP	Alcohol	118	-0.0028033	0.0140899	0.842295	0.00236192	0.0402929	0.953357	-0.00244156	0.019401	0.899853	-0.00890253	0.0474455	0.851486	-0.00890253	0.0357576	0.803821
SBP	Smoking	118	-0.000493052	0.00125739	0.694966	0.00118173	0.00358349	0.742167	-0.000116477	0.00156235	0.94057	0.000683811	0.00390555	0.861314	0.000413197	0.00326754	0.899589
SBP	Coffee	118	-0.00266836	0.00402426	0.507287	0.000423568	0.0115145	0.970719	-0.00205051	0.00567394	0.717807	-0.00261551	0.0137462	0.849426	-0.00401511	0.0103281	0.698163
SBP	Fruit	118	0.00363049	0.00206309	0.078453	0.0073327	0.00585728	0.213127	0.00476333	0.00284178	0.0937039	0.0110641	0.00612008	0.0732001	0.00778415	0.00504432	0.125495
SBP	Vegetable	118	0.00214988	0.00225637	0.340687	0.000685604	0.0063609	0.914353	0.000406508	0.00336871	0.903951	-0.000962374	0.00755295	0.898829	-0.00145614	0.00575053	0.800543
SBP	Education	118	-0.00484127	0.00220985	0.0284682	-0.00209137	0.00635586	0.742714	-0.00468268	0.00262023	0.073917	-0.00474731	0.00758266	0.532485	-0.00512721	0.00631782	0.418699
SBP	Physical-activity	118	-0.00385862	0.00272937	0.157437	0.00362913	0.00779109	0.642228	-0.00417719	0.00383612	0.276195	-0.0118384	0.00910544	0.196105	-0.00380178	0.00818019	0.642971
SBP	LDL	118	-0.00329541	0.00134676	0.0144085	-0.00195659	0.00384741	0.612035	-0.00118154	0.00160328	0.46115	0.00550053	0.00430911	0.20431	0.00444368	0.00363707	0.224249
SBP	Cancer	118	-0.000161701	0.00028798	0.574456	4.66082e-05	0.000818909	0.954711	-0.000196803	0.000376867	0.601525	-1.93967e-05	0.000942279	0.983612	0.000243869	0.000774957	0.75356
SBP	Non-cancer	118	0.0189985	0.00244146	7.16019e-15	0.014754	0.0069498	0.0358845	0.0149682	0.00342159	1.21634e-05	0.0135903	0.00701487	0.0551122	0.0130304	0.00620145	0.0377716
SBP	Diabetes	118	0.000376897	0.000267796	0.159308	-0.000768735	0.000762372	0.315387	0.000429885	0.00038322	0.261959	0.000435534	0.000926369	0.639122	0.00057958	0.000820518	0.481369
SBP	Depression	118	0.000268468	0.000431908	0.534214	-0.00139185	0.00121777	0.255413	0.000595951	0.000616323	0.333571	0.00113348	0.00152716	0.459443	0.00113348	0.00125744	0.369214
SBP	Loneliness	118	-0.000879517	0.000503773	0.0808351	-0.00198741	0.00143934	0.170002	-0.00103762	0.0007072	0.142316	-0.000917172	0.00178001	0.607342	-0.00139204	0.00155245	0.371736
SBP	Reaction-time	118	-0.0834119	0.13182	0.526882	-0.691588	0.371072	0.0648847	-0.253073	0.1964	0.197552	0.658368	0.457573	0.15287	-0.549122	0.388241	0.159905
SBP	Risk-taking	118	-0.00147843	0.000533414	0.00557742	-0.00156376	0.00152055	0.305896	-0.00156954	0.000785164	0.0456088	-0.000256842	0.0019838	0.897208	-0.00103639	0.00154758	0.504381
SBP	Insomnia	118	0.00017828	0.00096323	0.853162	0.000795135	0.00276306	0.774034	-0.000952448	0.00126121	0.450139	-0.00261095	0.00307788	0.398006	-0.00261095	0.00256528	0.310872
SBP	Sex	118	-0.000926166	0.000572128	0.105488	-0.00215056	0.00163224	0.190249	-0.000813451	0.000868153	0.348763	-0.000237221	0.0019701	0.904365	-0.000479911	0.00171089	0.779587
Non-cancer	BMI	14	0.735401	0.4542	0.105423	-2.46267	1.34412	0.0918444	0.0795033	0.358867	0.824672	0.159148	0.56366	0.782123	0.0248779	0.458606	0.957563
Non-cancer	Height	14	-1.42647	0.37515	0.000143306	-1.14073	1.34234	0.412067	-0.814203	0.396193	0.0398727	-0.529987	0.515091	0.322282	-0.633205	0.436279	0.170377
Non-cancer	Alcohol	14	-0.682887	0.551843	0.215914	3.41762	1.57855	0.0512479	-0.381313	0.585761	0.515066	-1.15754	0.963431	0.250997	-0.160021	0.795372	0.843664
Non-cancer	Smoking	14	0.0860641	0.0357057	0.0159361	0.0173621	0.127565	0.893996	0.0641558	0.0486156	0.18695	0.0198784	0.0969588	0.840732	-0.00315113	0.0850529	0.971009
Non-cancer	Coffee	14	0.177258	0.118384	0.134312	0.268369	0.421511	0.536289	0.166609	0.15558	0.284219	0.173663	0.233951	0.471103	0.136321	0.195835	0.498622
Non-cancer	Fruit	14	-0.0173357	0.0570396	0.761186	-0.0205149	0.205671	0.922193	0.0247344	0.0776808	0.750173	0.0725705	0.140656	0.614557	0.0897	0.11438	0.446961
Non-cancer	Vegetable	14	0.0136197	0.068618	0.842665	-0.174409	0.232215	0.467085	-0.019706	0.0931103	0.832387	0.102618	0.190313	0.598859	-0.163356	0.131433	0.23586
Non-cancer	Education	14	-0.228221	0.0853281	0.00748112	0.496038	0.218834	0.0426892	-0.175851	0.0762711	0.0211329	-0.288021	0.118304	0.0300709	-0.169447	0.0874312	0.0746424
Non-cancer	Physical-activity	14	-0.178303	0.078199	0.022601	0.100093	0.266343	0.713622	-0.185911	0.107788	0.0845657	-0.388348	0.166707	0.0365956	-0.195366	0.147696	0.208712
Non-cancer	LDL	14	0.389765	0.386859	0.313688	1.78309	1.31917	0.201408	-0.0377401	0.0539842	0.484493	-0.0199207	0.0680728	0.774417	-0.0453714	0.0585704	0.452409
Non-cancer	SBP	14	2.04408	0.8038	0.0109898	2.77428	2.92246	0.361198	0.85228	1.01077	0.399115	0.603358	1.46741	0.687644	0.888096	1.39808	0.536301
Non-cancer	Cancer	14	0.0229498	0.00916299	0.0122582	0.027625	0.0331861	0.421426	0.0273885	0.011986	0.0223101	0.0259325	0.0197257	0.211345	0.0322694	0.0147198	0.0471639
Non-cancer	Diabetes	14	0.0507213	0.0135978	0.000191399	0.0606744	0.0496099	0.244794	0.028108	0.0141784	0.0474287	0.0657098	0.0261455	0.0259331	0.0231238	0.0273058	0.412399
Non-cancer	Depression	14	0.0237063	0.014751	0.108034	-0.0314564	0.0509776	0.548723	0.0327849	0.0191269	0.0865164	0.0506187	0.0313262	0.130122	0.0344145	0.032163	0.304083
Non-cancer	Loneliness	14	0.0370994	0.0176932	0.0360104	0.0456576	0.0640142	0.489335	0.0141474	0.0203428	0.486773	0.0123495	0.0281091	0.667629	0.0110278	0.0239989	0.653455
Non-cancer	Reaction-time	14	3.62379	5.1783	0.484049	13.1236	18.1612	0.483761	7.88324	5.71512	0.167782	7.78975	8.32607	0.366542	8.07278	7.09062	0.275452
Non-cancer	Risk-taking	14	0.0123839	0.0204242	0.544292	0.0591059	0.0726881	0.431974	-0.00894764	0.0242069	0.711657	-0.0064986	0.0330902	0.847341	-0.0076758	0.0275499	0.784923
Non-cancer	Insomnia	14	0.124047	0.0305002	4.76004e-05	-0.0102386	0.102169	0.921831	0.0652174	0.0419323	0.119875	0.0382169	0.0713928	0.601477	0.0396861	0.0578366	0.504657
Non-cancer	Sex	14	-0.0199378	0.017859	0.264251	0.0326269	0.0618414	0.607402	-0.0302596	0.024716	0.220842	-0.0482812	0.03633	0.206715	-0.0412728	0.0304952	0.198988
Diabetes	BMI	37	0.937707	3.61171	0.795149	-0.600097	8.92866	0.946797	-5.24577	1.69519	0.00197142	-3.82578	3.03767	0.215974	-6.66887	1.98583	0.00186434
Diabetes	Height	37	0.749279	2.65607	0.777866	-7.80935	6.35158	0.227081	2.01668	1.69926	0.235308	0.481301	3.25163	0.883154	1.60826	1.70618	0.352164
Diabetes	Alcohol	37	-3.50707	3.90434	0.369052	-6.76058	9.70749	0.49076	1.08747	3.29901	0.741676	-7.00132	7.15355	0.33425	-0.485468	3.566	0.892471
Diabetes	Smoking	37	-0.173684	0.177298	0.327276	0.656286	0.412769	0.120837	0.0730659	0.224432	0.744758	-0.310922	0.447125	0.491282	-0.00506862	0.251845	0.984054
Diabetes	Coffee	37	-0.120085	0.641039	0.851403	0.814073	1.56067	0.605222	0.21189	0.876044	0.80888	-0.177905	1.57242	0.910547	0.13449	0.93534	0.88647
Diabetes	Fruit	37	0.578255	0.388591	0.13673	-0.40438	0.94798	0.672305	0.194653	0.417861	0.641336	0.704463	0.844544	0.409706	0.265516	0.423593	0.534733
Diabetes	Vegetable	37	0.0492618	0.404642	0.903103	-1.35256	1.01724	0.192239	0.428738	0.534344	0.422343	1.09152	1.05146	0.306143	-0.208339	0.665864	0.756174
Diabetes	Education	37	-0.237163	0.309146	0.44299	-0.305729	0.762148	0.690755	-0.375276	0.364618	0.303371	0.616288	0.650795	0.349964	-0.221986	0.415239	0.596214
Diabetes	Physical-activity	37	0.307251	0.360433	0.393964	-1.3297	0.883093	0.141109	-0.0275663	0.550532	0.960065	1.88881	1.22774	0.132684	-0.651526	0.706296	0.362433
Diabetes	LDL	37	-0.766703	0.271816	0.00479235	-0.581407	0.673977	0.394202	-0.781289	0.249641	0.00175015	-0.328748	0.530301	0.53921	-0.902418	0.282899	0.00294626
Diabetes	SBP	37	11.0478	5.50885	0.0449142	-5.95253	13.2459	0.655923	-4.87565	4.82566	0.312323	-3.18391	9.37133	0.736019	-5.2204	4.9909	0.302541
Diabetes	Cancer	37	0.000142528	0.0423657	0.997316	0.169801	0.0994104	0.0964781	0.0696822	0.0618853	0.26017	0.0842621	0.105444	0.429462	0.0842621	0.0649128	0.202515
Diabetes	Non-cancer	37	1.84289	0.493982	0.000190971	2.76421	1.20961	0.0284723	1.19452	0.595775	0.044964	0.774787	1.48489	0.605018	1.24294	0.755948	0.108837
Diabetes	Depression	37	-0.161691	0.0654351	0.013473	-0.111106	0.161176	0.49515	-0.0702554	0.102998	0.495174	0.0612669	0.194209	0.754227	-0.00300742	0.112185	0.978761
Diabetes	Loneliness	37	-0.108284	0.0771671	0.160546	0.104562	0.186392	0.578384	-0.112054	0.115582	0.332307	-0.312098	0.219505	0.163682	-0.174309	0.130665	0.190578
Diabetes	Reaction-time	37	35.7976	20.0902	0.074775	26.8939	50.1742	0.595342	26.799	30.0796	0.372963	21.5332	46.2315	0.644186	29.1512	33.6618	0.392224
Diabetes	Risk-taking	37	-0.00565606	0.100677	0.955198	-0.181018	0.247163	0.468812	-0.0203248	0.137728	0.88268	-0.456221	0.269174	0.098731	-0.0251967	0.137205	0.855325
Diabetes	Insomnia	37	0.168545	0.135298	0.212862	-0.0438136	0.33373	0.896302	-0.111842	0.185937	0.547504	0.589125	0.357303	0.107887	-0.152394	0.203407	0.458601
Diabetes	Sex	37	-0.102858	0.0916165	0.261565	-0.0810925	0.227152	0.723238	0.0367991	0.139954	0.792599	0.153891	0.3032	0.614861	0.0914307	0.170758	0.595639
Reaction-time	BMI	14	0.00161449	0.00794326	0.838938	-0.0124614	0.0303206	0.688326	0.0110523	0.00793576	0.163704	0.0273336	0.0146733	0.0852359	0.0209995	0.0172015	0.243846
Reaction-time	Height	14	-0.0116943	0.0103606	0.259013	-0.0457388	0.0393397	0.267568	0.00198933	0.00807046	0.805299	0.00151739	0.0120129	0.901416	0.00382425	0.00912498	0.681988
Reaction-time	Alcohol	14	-0.00713108	0.00963906	0.459414	0.0303872	0.0359803	0.414881	-0.00752661	0.0114165	0.509718	-0.00858366	0.0208199	0.686852	-0.00530394	0.0180616	0.773655
Reaction-time	Smoking	14	-0.00207067	0.000672837	0.00208733	-0.00201844	0.00263198	0.457969	-0.00219051	0.000801731	0.00629072	-0.00257114	0.00127395	0.0646903	-0.00245106	0.00106494	0.0385443
Reaction-time	Coffee	14	-0.00586132	0.00254179	0.0211116	0.00143171	0.00962842	0.884263	-0.00379618	0.00310592	0.221618	-0.00383987	0.00496095	0.452766	-0.00331251	0.00416805	0.441034
Reaction-time	Fruit	14	0.000170855	0.00158248	0.914022	-0.00491201	0.00601271	0.429884	-0.00291722	0.00159223	0.0669284	-0.0032322	0.00262705	0.240364	-0.00307679	0.00187374	0.124535
Reaction-time	Vegetable	14	-0.00225062	0.00128247	0.0792754	0.000848179	0.00484213	0.86387	-0.000901465	0.00181132	0.618707	-0.00474349	0.00312963	0.153536	-0.000204449	0.00277991	0.942492
Reaction-time	Education	14	-0.000890206	0.00179833	0.620588	-0.0144029	0.00573066	0.0272416	-0.00364841	0.00142651	0.0105402	-0.00386802	0.0018986	0.0625109	-0.00426995	0.00176975	0.0313285
Reaction-time	Physical-activity	14	8.58208e-05	0.00200287	0.965822	0.0116265	0.00705569	0.125304	0.00113041	0.00205624	0.582494	0.000466093	0.00300712	0.879205	0.000565693	0.00269757	0.837149
Reaction-time	LDL	14	8.39345e-05	0.000892704	0.925091	-0.00230098	0.00341186	0.512835	0.000455221	0.000864688	0.59857	0.000848089	0.00125479	0.510961	0.000511088	0.000996735	0.616719
Reaction-time	SBP	14	0.0201671	0.0256884	0.432414	-0.0200835	0.0993587	0.8432	0.0200984	0.0195283	0.303388	0.0385113	0.0304252	0.22781	0.0128719	0.0265584	0.635979
Reaction-time	Cancer	14	-9.33896e-05	0.000149381	0.531855	-0.000375583	0.000567792	0.520804	-0.000133588	0.000200808	0.505891	1.16485e-05	0.000327384	0.972157	-5.62584e-05	0.000274517	0.840796
Reaction-time	Non-cancer	14	0.00145525	0.00192681	0.450089	0.00160112	0.00754642	0.835536	-0.000107075	0.00185184	0.953891	-0.00111863	0.00300242	0.715467	-0.00211782	0.00263986	0.436831
Reaction-time	Diabetes	14	0.000106758	0.000181067	0.555457	0.000805633	0.000687252	0.263843	8.56215e-05	0.000205021	0.676222	-3.88747e-05	0.000380337	0.920149	0.000183092	0.00032519	0.582994
Reaction-time	Depression	14	0.000127428	0.000259455	0.62333	0.00101907	0.000973126	0.315635	0.000115557	0.000343237	0.736367	-0.000139026	0.000566327	0.809911	2.6963e-06	0.000482035	0.995622
Reaction-time	Loneliness	14	-4.01629e-05	0.000358899	0.910898	0.000113569	0.00139857	0.936619	4.52633e-06	0.000376251	0.990402	6.79838e-06	0.000559684	0.990493	6.79838e-06	0.000436942	0.987822
Reaction-time	Risk-taking	14	-9.71837e-06	0.000403182	0.980769	0.00230225	0.00141395	0.129427	8.38034e-05	0.000432056	0.846204	-0.000337334	0.000679918	0.628079	-1.28436e-05	0.000552219	0.981798
Reaction-time	Insomnia	14	-0.000552359	0.000478981	0.24883	0.000626634	0.00179475	0.733028	-0.000470385	0.000651311	0.470164	-0.000404726	0.000995562	0.690966	-0.000454389	0.000892347	0.619141
Reaction-time	Sex	14	-0.000378771	0.000326364	0.245813	0.00136679	0.00122281	0.285557	-0.000364388	0.00045937	0.427641	-0.000670649	0.000704905	0.358754	-0.000247656	0.000608708	0.690733
Insomnia	BMI	18	0.773188	1.26372	0.540646	1.82042	3.4207	0.601915	0.263604	0.959829	0.783596	-1.03733	1.50793	0.500785	-0.0387739	1.10255	0.972356
Insomnia	Height	18	-1.8948	1.24946	0.129393	-2.21939	3.35663	0.517896	-1.48786	0.967141	0.123949	-1.12712	1.46609	0.452567	-1.3747	1.1265	0.239001
Insomnia	Alcohol	18	0.68349	1.41686	0.629523	-0.788652	3.79023	0.837796	2.0365	1.63072	0.211725	2.93194	2.36047	0.231063	2.28411	1.97615	0.263732
Insomnia	Smoking	18	0.0828941	0.0853372	0.331363	0.119116	0.229313	0.610558	0.0105138	0.120615	0.930538	-0.0339147	0.198292	0.866216	-0.0017163	0.170408	0.992081
Insomnia	Coffee	18	-0.267341	0.284506	0.347388	-0.35574	0.718413	0.627208	-0.14381	0.410615	0.726165	0.428283	0.671948	0.532372	-0.280158	0.591531	0.6418
Insomnia	Fruit	18	0.0311937	0.221779	0.888145	0.385157	0.593985	0.525905	-0.0492511	0.216774	0.820268	-0.0721999	0.306284	0.816459	-0.033373	0.293167	0.910701
Insomnia	Vegetable	18	-0.225519	0.196917	0.252104	0.0999447	0.543529	0.856417	-0.192234	0.253865	0.448912	-0.269884	0.397459	0.506264	-0.166329	0.3275	0.618068
Insomnia	Education	18	-0.236037	0.174101	0.175179	-0.00356203	0.460726	0.993927	-0.0538795	0.184262	0.769975	0.0899769	0.267054	0.740298	-0.0119595	0.209513	0.955145
Insomnia	Physical-activity	18	0.0640139	0.203729	0.753361	-0.0632891	0.544816	0.908967	-0.307197	0.31107	0.323373	-0.0766965	0.613566	0.901989	-0.39426	0.499882	0.441144
Insomnia	LDL	18	-0.0262504	0.0957179	0.783894	-0.370035	0.240195	0.142967	-0.107998	0.119306	0.365352	-0.158355	0.199683	0.438687	-0.133718	0.141046	0.356387
Insomnia	SBP	18	2.27014	3.19398	0.477236	2.84069	8.71152	0.748587	-0.841816	2.85515	0.768115	-0.580565	4.57149	0.900433	-0.150086	3.76888	0.968699
Insomnia	Cancer	18	0.0170074	0.0209265	0.416377	-0.00376235	0.0556549	0.946941	-0.00880759	0.0288883	0.760454	-0.0136676	0.0451166	0.765611	-0.0159069	0.0353066	0.658017
Insomnia	Non-cancer	18	0.888648	0.239943	0.000212578	0.922898	0.641858	0.169746	0.742911	0.281713	0.00836128	0.919952	0.503493	0.0852881	1.00837	0.474317	0.0484598
Insomnia	Diabetes	18	0.00869591	0.0312155	0.780569	0.00409459	0.0827123	0.96113	0.00468664	0.0326922	0.886009	-0.0398406	0.0566221	0.491193	0.000611846	0.0414128	0.988384
Insomnia	Depression	18	0.0897776	0.0332622	0.00695307	-0.00830026	0.0866326	0.924861	0.0855077	0.0434961	0.0493133	0.112468	0.072966	0.141633	0.0945608	0.0676713	0.18028
Insomnia	Loneliness	18	0.122683	0.0453697	0.00684941	-0.0819268	0.110525	0.469282	0.0934539	0.0575655	0.104496	0.131935	0.0963759	0.18883	0.0909103	0.0827578	0.287297
Insomnia	Reaction-time	18	-1.36904	13.1533	0.917103	25.3618	34.9654	0.478718	13.6524	16.8152	0.416845	-41.7871	33.2044	0.225227	16.2457	23.3869	0.49666
Insomnia	Risk-taking	18	0.0203202	0.0427902	0.634872	0.0147303	0.112465	0.897426	0.00405509	0.0588814	0.945094	-0.0477703	0.0947419	0.620582	-0.0121128	0.0891155	0.893479
Insomnia	Sex	18	0.0538203	0.0543133	0.321723	0.0565513	0.147354	0.706195	0.114972	0.0713321	0.107008	0.149267	0.149905	0.333338	0.137776	0.114465	0.245219

### Sheet: Excl Sex SNPs (Unw)
Exposure	Outcome	nSNP	IVW_beta	IVW_se	IVW_p	Egger_beta	Egger_se	Egger_p	wMed_beta	wMed_se	wMed_p	Mode_beta	Mode_se	Mode_p	wMode_beta	wMode_se	wMode_p
BMI	Height	221	-0.154363	0.0429651	0.000327206	0.161189	0.123059	0.19162	-0.0908615	0.0296792	0.00220264	-0.20313	0.066421	0.00250269	-0.102798	0.0447786	0.0226352
BMI	Alcohol	221	-0.0746551	0.0335231	0.0259489	-0.266567	0.0966525	0.00630699	-0.0472782	0.034704	0.173095	0.000133132	0.11865	0.999106	-0.198317	0.119492	0.0984049
BMI	Smoking	221	0.0216434	0.00223668	3.79211e-22	0.0197448	0.00651298	0.00272562	0.0202543	0.00231329	2.02971e-18	0.0329783	0.00856065	0.000153503	0.017572	0.0047531	0.000275529
BMI	Coffee	221	0.0785814	0.00744289	4.66933e-26	0.121217	0.021462	5.00993e-08	0.0865906	0.00762348	6.73528e-30	0.0294377	0.02995	0.326739	0.107924	0.0151737	1.58014e-11
BMI	Fruit	221	0.0177005	0.00513891	0.000572306	0.0845416	0.0141708	9.67808e-09	0.0197619	0.00528141	0.000182717	-0.008007	0.0197688	0.685847	0.0314738	0.0119353	0.0089596
BMI	Vegetable	221	0.0367613	0.00452709	4.6505e-16	0.0356008	0.0131838	0.00746825	0.0382534	0.00590103	9.02181e-11	0.0150808	0.0202936	0.458194	0.0469841	0.0125599	0.000234036
BMI	Education	221	-0.0819164	0.00727272	1.98679e-29	0.0233139	0.0197819	0.239859	-0.070111	0.00691105	3.49598e-24	-0.114208	0.0284204	8.04294e-05	0.00208468	0.0134943	0.877368
BMI	Physical-activity	221	-0.0144468	0.00557686	0.00958384	0.0168829	0.0160867	0.295107	0.000442979	0.00754582	0.953187	0.0231919	0.0238922	0.332769	0.0114871	0.0132312	0.386239
BMI	LDL	221	-0.00804314	0.00290133	0.0055674	-0.044183	0.00804074	1.08162e-07	-0.010106	0.00296826	0.000662403	-0.0050812	0.00945375	0.591479	-0.02651	0.00572392	6.21186e-06
BMI	SBP	221	0.563939	0.0620535	1.00917e-19	0.388433	0.180291	0.0322946	0.530848	0.0811565	6.10939e-11	0.999072	0.239548	4.3708e-05	0.582294	0.130315	1.26105e-05
BMI	Cancer	221	-0.000324665	0.000576378	0.573241	-0.00467976	0.00164922	0.00497293	-3.58288e-05	0.000838143	0.965903	-1.97537e-05	0.00252286	0.99376	0.000488821	0.0035515	0.890652
BMI	Non-cancer	221	0.0920685	0.00499763	8.6799e-76	0.0508785	0.0142505	0.00043822	0.0769412	0.00616807	1.03368e-35	0.125542	0.0207418	6.0789e-09	0.0620819	0.0107857	2.87205e-08
BMI	Diabetes	221	0.0105208	0.000674786	8.33093e-55	0.0135576	0.00195311	4.33886e-11	0.0109254	0.000727765	6.10195e-51	0.0109347	0.00196652	7.75856e-08	0.011772	0.0012994	7.27679e-17
BMI	Depression	221	0.000781714	0.000742474	0.29241	0.00270353	0.00215801	0.211618	0.00108781	0.00110041	0.322885	0.000725591	0.00282159	0.797298	0.0012915	0.00163774	0.431204
BMI	Loneliness	221	0.0055639	0.000992442	2.06726e-08	0.00414569	0.00288865	0.152667	0.00528054	0.0014586	0.000294296	0.00655069	0.00365875	0.0747619	0.00605055	0.0023674	0.0112695
BMI	Reaction-time	221	-0.409107	0.328717	0.213294	0.0883293	0.956699	0.926522	-0.113489	0.409578	0.781713	-0.654475	1.00217	0.514403	0.150333	0.570699	0.792474
BMI	Risk-taking	221	0.0049366	0.00114951	1.75078e-05	0.0010327	0.00333631	0.757209	0.00394462	0.00144149	0.00620983	0.00697505	0.00475407	0.143757	0.0061214	0.00457438	0.182216
BMI	Insomnia	221	0.00704965	0.0023099	0.00227376	-0.00843472	0.0066347	0.204969	0.00500062	0.00269441	0.0634639	0.00510853	0.00843649	0.545453	0.00284806	0.00509438	0.57669
BMI	Sex	221	-0.00245582	0.00113515	0.0305074	-0.00653086	0.00329308	0.0485935	-0.00475135	0.00156914	0.00246175	-0.0059274	0.0046515	0.203902	-0.00742753	0.00316088	0.0196674
Height	BMI	538	-0.0583622	0.007285	1.13519e-15	-0.0473344	0.017066	0.00573691	-0.0548432	0.00623726	1.45836e-18	-0.0540319	0.0227286	0.0177909	-0.0495231	0.0165332	0.0028676
Height	Alcohol	538	0.0227432	0.00916009	0.0130334	-0.00677826	0.0214226	0.751817	0.0206649	0.0113606	0.0689119	0.0191112	0.032627	0.55829	0.0191112	0.0216488	0.377747
Height	Smoking	538	-0.000486573	0.000604454	0.420832	-0.000535127	0.00141668	0.705778	0.000110032	0.000767512	0.886005	-0.00127	0.00256765	0.621073	0.000680368	0.00181119	0.707327
Height	Coffee	538	0.00680156	0.00202146	0.000766324	0.00722272	0.00473744	0.127948	0.00452154	0.00256156	0.0775384	0.00457522	0.00917322	0.618154	-0.000274892	0.00778397	0.971842
Height	Fruit	538	0.00633113	0.00138239	4.65313e-06	0.00601347	0.00324003	0.0640034	0.00445676	0.00176337	0.0114908	0.00218683	0.00587151	0.709707	0.000396753	0.00430906	0.926673
Height	Vegetable	538	0.0030994	0.00135113	0.0217943	0.0028691	0.00316666	0.365326	0.00361249	0.00195439	0.0645442	-0.00574081	0.0056068	0.306342	0.00176535	0.00395627	0.655621
Height	Education	538	0.021364	0.00212801	1.0225e-23	0.00514429	0.00492694	0.296903	0.01591	0.00216073	1.79493e-13	0.0176761	0.00868761	0.0423788	0.00982938	0.00549643	0.0742878
Height	Physical-activity	538	-0.00542275	0.00168956	0.00132936	-0.00249819	0.00395749	0.528141	-0.00598959	0.00220512	0.00660325	-0.00432956	0.00729471	0.553082	-0.00770386	0.0055914	0.168837
Height	LDL	538	-0.00573904	0.00110837	2.24415e-07	-0.00282844	0.00259386	0.27601	-0.00429894	0.00107384	6.24585e-05	-0.00119307	0.00383405	0.755787	-0.00243446	0.00266917	0.362142
Height	SBP	538	-0.194435	0.0239518	4.74913e-16	-0.20949	0.0561303	0.000210077	-0.165977	0.025512	7.72592e-11	-0.0980541	0.091602	0.284904	-0.0865804	0.0682615	0.205218
Height	Cancer	538	0.000503162	0.000202546	0.0129848	0.000892697	0.000474349	0.0603854	0.000427744	0.000282468	0.129948	0.000774488	0.000816017	0.342993	0.000445694	0.000557312	0.424226
Height	Non-cancer	538	-0.00495601	0.00179781	0.00583883	0.00237605	0.00419899	0.571725	-0.0024681	0.00220759	0.263565	-0.00300412	0.00754536	0.690684	0.00681335	0.00504729	0.177616
Height	Diabetes	538	-0.000196602	0.000206167	0.340283	0.000194218	0.000482839	0.687666	-0.000331404	0.000241717	0.170362	-0.000475582	0.000751485	0.527096	-0.000475582	0.000602418	0.430194
Height	Depression	538	-0.000397072	0.000247813	0.109088	-2.54008e-05	0.000580527	0.965116	-0.000213224	0.000337856	0.52797	0.000412446	0.00119393	0.729891	0.000412446	0.000869263	0.635352
Height	Loneliness	538	-0.000652793	0.000315123	0.0383072	0.000170527	0.000737515	0.817233	-0.000398329	0.000431712	0.356178	-0.000362153	0.001469	0.805366	-0.000362153	0.00100606	0.71901
Height	Reaction-time	538	-0.463483	0.0991366	2.93672e-06	0.00978406	0.231249	0.966268	-0.20287	0.123083	0.0993029	-0.190688	0.369608	0.606124	-0.190688	0.25398	0.453104
Height	Risk-taking	538	0.000566428	0.000354246	0.109828	0.0018177	0.000828133	0.0285965	0.000796759	0.000450394	0.0768893	0.00218738	0.00153082	0.153615	0.00109461	0.00109949	0.319914
Height	Insomnia	538	-0.00209606	0.000648834	0.0012357	0.000230769	0.00151663	0.879119	-0.00101662	0.000842995	0.227831	0.000913247	0.00311832	0.769739	0.00156228	0.002092	0.455518
Height	Sex	538	0.000472453	0.000360617	0.190154	-0.00048485	0.00084395	0.56587	0.000255146	0.000532246	0.631671	0.000408896	0.00177943	0.818342	-0.000280183	0.00124182	0.821581
Alcohol	BMI	21	0.0158017	0.0453144	0.727304	0.108648	0.0723697	0.149718	0.0862596	0.0189756	5.47226e-06	0.0254408	0.044037	0.569905	0.0928019	0.0182007	5.47875e-05
Alcohol	Height	21	-0.0487811	0.0919175	0.595623	0.0406419	0.154343	0.795137	-0.0327947	0.0258371	0.204339	-0.28225	0.0675266	0.000461996	-0.0546554	0.0268882	0.055575
Alcohol	Smoking	21	0.00850978	0.00431052	0.0483602	-0.00156324	0.00674193	0.819119	0.000142017	0.00249228	0.954559	-0.00025152	0.00554368	0.964262	-0.00025152	0.00216484	0.908666
Alcohol	Coffee	21	0.0229982	0.0150192	0.125708	0.0258718	0.0255388	0.323768	0.0165085	0.0085511	0.0535364	-0.0088108	0.0193298	0.653434	0.0126751	0.00909752	0.178837
Alcohol	Fruit	21	-0.000487008	0.00730506	0.946847	0.00249327	0.0124108	0.842916	0.00613859	0.00607505	0.312275	-0.011792	0.0150262	0.441789	0.00583634	0.00658797	0.386195
Alcohol	Vegetable	21	-0.00760503	0.00775038	0.326472	-0.0133283	0.0130889	0.32133	-0.00015667	0.0072111	0.982666	0.0361503	0.0183861	0.0633132	-0.00405531	0.00779014	0.608382
Alcohol	Education	21	-0.00337289	0.0111704	0.762691	-0.0123176	0.01884	0.521076	-0.0146649	0.00618449	0.0177286	-0.0318776	0.0117835	0.0136201	-0.0172433	0.00612033	0.01064
Alcohol	Physical-activity	21	-0.000152192	0.00665256	0.981748	0.00691464	0.0111376	0.542081	0.00121977	0.00729342	0.867179	-0.0227362	0.0142886	0.127243	0.00235131	0.0077099	0.763538
Alcohol	LDL	21	0.00175765	0.00980182	0.857688	0.00948709	0.0165427	0.573039	0.00941523	0.00433004	0.0296753	2.46667e-05	0.009539	0.997962	0.0188013	0.00401474	0.000142927
Alcohol	SBP	21	0.419726	0.114637	0.000250899	0.452811	0.194834	0.0313625	0.436127	0.0762182	1.05224e-08	0.58777	0.195719	0.0070263	0.462288	0.0824605	1.73503e-05
Alcohol	Cancer	21	0.000820974	0.000681339	0.228225	0.00104915	0.00113047	0.365017	0.00116685	0.000961691	0.225002	0.00253291	0.00192824	0.203857	0.00131031	0.00109979	0.247437
Alcohol	Non-cancer	21	-0.00345414	0.0105431	0.743199	0.00060982	0.0179092	0.973192	0.0120819	0.00701824	0.085161	0.0137676	0.0194905	0.488102	0.0137676	0.00685429	0.0582719
Alcohol	Diabetes	21	0.00164065	0.001115	0.141174	0.00287972	0.00186422	0.138904	0.00190074	0.00082056	0.0205369	-0.00119695	0.00188992	0.533692	0.00171221	0.000801131	0.0451153
Alcohol	Depression	21	-0.000681324	0.00121478	0.574892	-0.000158811	0.00206232	0.939424	-0.000187181	0.00113845	0.869402	-0.00210598	0.00220534	0.351005	-0.000521277	0.0011139	0.644862
Alcohol	Loneliness	21	-0.00164234	0.00158168	0.299108	-0.00138361	0.0026905	0.613001	-0.00166884	0.00143522	0.24492	-0.00357284	0.00309871	0.262501	-0.00188227	0.00147067	0.215239
Alcohol	Reaction-time	21	0.200383	0.402765	0.618824	-0.1401	0.678559	0.838623	0.162503	0.411771	0.693106	0.472194	0.715887	0.517039	0.189211	0.402784	0.64361
Alcohol	Risk-taking	21	0.000773836	0.002115	0.714455	-0.00385416	0.00334403	0.26339	-0.00115122	0.00160604	0.473493	-0.00373834	0.00245682	0.143759	-0.00198142	0.00150849	0.203881
Alcohol	Insomnia	21	0.00552175	0.00379806	0.145992	0.00419881	0.00645414	0.52312	0.00530686	0.00253747	0.0364926	0.0128477	0.00489304	0.016199	0.00557368	0.00259953	0.0444953
Alcohol	Sex	21	0.00472968	0.0014005	0.000732468	0.0051282	0.00238123	0.0443251	0.0046659	0.00179428	0.00931059	0.00757968	0.00366101	0.0515762	0.00457344	0.00183668	0.0216888
Smoking	BMI	39	0.960054	0.398489	0.015986	0.00850107	1.7499	0.99615	0.575653	0.327149	0.078475	0.600657	0.789056	0.451216	0.50242	0.919163	0.587845
Smoking	Height	39	-0.0522253	0.623949	0.933294	6.29783	2.5338	0.0175806	-0.261619	0.485608	0.590063	-1.39272	1.31852	0.297511	-0.674086	1.42871	0.639758
Smoking	Alcohol	39	3.51692	0.618707	1.31344e-08	0.715912	2.68702	0.791385	3.32932	0.597914	2.57351e-08	3.79385	1.17693	0.00260114	3.28448	0.966957	0.00161123
Smoking	Coffee	39	0.57168	0.130185	1.12687e-05	0.829316	0.572433	0.155829	0.593959	0.139299	2.00873e-05	0.666622	0.343256	0.0595701	0.697576	0.389627	0.081365
Smoking	Fruit	39	-0.309148	0.0955938	0.00122081	-0.359601	0.421497	0.399064	-0.253344	0.0889223	0.00438501	-0.216165	0.171048	0.21401	-0.208139	0.135405	0.132539
Smoking	Vegetable	39	0.159347	0.0961805	0.0975697	-0.0375428	0.422838	0.929729	0.129992	0.102142	0.203136	0.340537	0.265585	0.207535	0.174479	0.207282	0.405195
Smoking	Education	39	-1.05124	0.141126	9.40934e-14	-1.16036	0.622068	0.070081	-0.903522	0.113335	1.55944e-15	-0.948988	0.248919	0.00049056	-0.87143	0.18381	2.97223e-05
Smoking	Physical-activity	39	0.152305	0.120738	0.207143	0.134896	0.532382	0.801376	0.185995	0.129159	0.149854	-0.187095	0.314057	0.554884	-0.0442059	0.313807	0.888717
Smoking	LDL	39	-0.0412233	0.0395131	0.296818	-0.0673329	0.174214	0.701344	-0.0189137	0.0500233	0.705358	0.00739758	0.107535	0.945516	0.00739758	0.104767	0.944079
Smoking	SBP	39	-3.1449	1.37549	0.0222324	-10.9722	5.91976	0.0717998	-2.04106	1.2191	0.0940845	-2.38635	2.28574	0.303075	-2.15517	2.16433	0.325663
Smoking	Cancer	39	0.00341292	0.0109456	0.755187	0.00917658	0.0482574	0.850224	-0.00322715	0.0147956	0.82734	-0.0285141	0.0337392	0.403326	-0.0182308	0.0307779	0.557134
Smoking	Non-cancer	39	0.306617	0.106744	0.00407302	0.366376	0.470616	0.441223	0.150727	0.113237	0.183165	0.0749866	0.23499	0.751394	0.170428	0.183444	0.35873
Smoking	Diabetes	39	0.0146786	0.0101171	0.146815	-0.0424637	0.043559	0.335962	0.0233491	0.0123811	0.0593133	0.0277777	0.0273522	0.316264	0.0295685	0.0273222	0.285978
Smoking	Depression	39	0.0647779	0.0160494	5.43333e-05	0.149148	0.0693231	0.038034	0.0471657	0.0184281	0.0104839	0.0391763	0.0345337	0.263718	0.0419266	0.0320838	0.19914
Smoking	Loneliness	39	0.053736	0.0180129	0.0028526	0.0878824	0.0792295	0.274496	0.0441156	0.0221936	0.0468378	0.0204079	0.0587032	0.730025	0.011875	0.0601049	0.844434
Smoking	Reaction-time	39	-0.847636	7.08891	0.904822	1.93724	31.2589	0.950917	5.37106	6.78339	0.42848	-0.623145	14.3314	0.965546	1.90997	14.1825	0.893583
Smoking	Risk-taking	39	0.144082	0.0278137	2.21584e-07	-0.0550286	0.117951	0.643565	0.129297	0.0242531	9.75955e-08	0.162345	0.0434725	0.000615559	0.129603	0.0360653	0.000923509
Smoking	Insomnia	39	0.0936869	0.0457417	0.0405433	0.384702	0.195634	0.0567842	0.0844442	0.0434378	0.0518924	0.0212829	0.0944367	0.822902	0.0255296	0.110581	0.818655
Smoking	Sex	39	0.0128109	0.0265606	0.629574	-0.164653	0.113227	0.154326	0.00515048	0.0294326	0.861085	-0.064177	0.0698672	0.364121	-0.0727092	0.063314	0.257986
Coffee	BMI	19	1.19308	0.413021	0.00386861	-0.420618	0.708681	0.560646	0.447711	0.078801	1.33488e-08	0.779982	0.136354	2.00855e-05	0.498282	0.0632943	3.07859e-07
Coffee	Height	19	0.0866919	0.368458	0.813989	-1.01927	0.683187	0.154042	-0.472349	0.102737	4.27301e-06	-0.368297	0.166803	0.04046	-0.465043	0.0815108	2.07229e-05
Coffee	Alcohol	19	0.673669	0.384016	0.0793838	0.613112	0.782078	0.443855	0.503837	0.152893	0.000982966	0.358612	0.265277	0.193171	0.558516	0.133999	0.000577795
Coffee	Smoking	19	0.00225335	0.0161919	0.88932	-0.0520716	0.0292376	0.0927913	-0.0194421	0.010445	0.0626897	0.0621932	0.0375092	0.114626	-0.0187795	0.0101279	0.0801634
Coffee	Fruit	19	-0.0148878	0.0457792	0.745023	-0.255322	0.064277	0.000984756	-0.113102	0.0256353	1.0243e-05	-2.70158e-05	0.0655883	0.999676	-0.10873	0.0229705	0.000165836
Coffee	Vegetable	19	0.0547856	0.0368395	0.136977	-0.0699904	0.0663474	0.30623	0.0129526	0.0273748	0.636101	0.0506013	0.0636775	0.437171	0.0138992	0.0269681	0.61255
Coffee	Education	19	-0.00349812	0.0497041	0.943892	-0.0192155	0.101153	0.851586	0.0185041	0.0313929	0.55557	0.0774568	0.0713197	0.291788	-0.017775	0.0274754	0.525835
Coffee	Physical-activity	19	-0.0274564	0.0334797	0.412164	-0.0885182	0.0660027	0.197522	-0.0593773	0.0291596	0.0417215	-0.0468117	0.0487426	0.349586	-0.0576878	0.0262489	0.0412956
Coffee	LDL	19	0.0152326	0.0401526	0.704414	0.122238	0.0760677	0.126477	0.0496743	0.0137707	0.000309462	0.0225495	0.032977	0.502813	0.0515021	0.0132842	0.00110471
Coffee	SBP	19	0.198299	0.493131	0.687594	0.323327	1.00388	0.751321	-0.0016777	0.358865	0.99627	-0.644017	0.681423	0.35712	-0.0171061	0.290728	0.953729
Coffee	Cancer	19	-0.00074016	0.00465211	0.873588	0.00660246	0.00924918	0.485011	0.000638941	0.00420204	0.879144	0.00288516	0.00689926	0.680759	0.00176549	0.00366393	0.635714
Coffee	Non-cancer	19	0.0756887	0.0491721	0.12374	0.0313992	0.0993891	0.755907	0.066301	0.0305934	0.0302221	0.227641	0.0946061	0.0270798	0.0696993	0.0281369	0.0233918
Coffee	Diabetes	19	0.0181055	0.0066621	0.00657389	-0.00680641	0.0116256	0.565926	0.0095868	0.00368482	0.00927627	0.0120151	0.00707091	0.106493	0.00750551	0.0027625	0.0141341
Coffee	Depression	19	0.00273051	0.00460795	0.553472	0.00901187	0.00921938	0.342032	0.00643511	0.00499427	0.197572	0.00993124	0.0112358	0.388409	0.00535598	0.00465737	0.265194
Coffee	Loneliness	19	0.00104562	0.00734548	0.886805	0.0110022	0.014699	0.464388	0.000564078	0.00684544	0.934327	-0.0304945	0.0194344	0.134036	0.0054836	0.00657194	0.414995
Coffee	Reaction-time	19	2.2854	1.32342	0.0841874	6.55181	2.41463	0.0147568	1.47656	1.9017	0.437486	1.10382	3.40288	0.749391	0.761336	2.67457	0.779156
Coffee	Risk-taking	19	-0.000293613	0.00524443	0.955353	-0.0116347	0.0101964	0.269662	-0.00610119	0.00582176	0.29464	9.36375e-05	0.0106234	0.993064	-0.00422779	0.00587916	0.481302
Coffee	Insomnia	19	-0.00634517	0.00832997	0.446223	0.00349218	0.0167418	0.837246	-0.000632987	0.010505	0.951952	-0.0374682	0.0231308	0.122653	-0.00091542	0.00988114	0.92721
Coffee	Sex	19	-0.000851034	0.00690642	0.90193	0.00292787	0.0140285	0.837155	0.000571273	0.00740997	0.938548	0.0114814	0.0140229	0.423632	-0.00124616	0.00738455	0.867873
Fruit	BMI	12	0.499401	0.857218	0.560174	1.67779	3.68111	0.658283	-0.294886	0.228092	0.196066	-1.15627	0.340009	0.00592183	-0.544625	0.22964	0.0370442
Fruit	Height	12	0.724109	0.507882	0.153943	0.749535	2.19269	0.739551	0.726107	0.347162	0.0364787	2.00029	0.452923	0.00103467	0.819272	0.410204	0.0711409
Fruit	Alcohol	12	0.104728	0.550237	0.849048	0.970633	2.35881	0.689392	0.57926	0.368183	0.115651	0.4401	0.504321	0.401497	0.53552	0.42742	0.236217
Fruit	Smoking	12	0.0120834	0.0416072	0.771499	0.144005	0.17441	0.428251	0.0488414	0.0297756	0.100939	0.034475	0.0563853	0.553348	0.0506671	0.0313504	0.134354
Fruit	Coffee	12	0.0805975	0.159287	0.612863	-0.017959	0.686907	0.979656	-0.0798181	0.0950703	0.40115	-0.0878305	0.128698	0.509068	-0.102085	0.102142	0.339064
Fruit	Vegetable	12	0.169208	0.109513	0.122322	0.151069	0.472778	0.755896	0.143923	0.074704	0.0540317	0.0524695	0.0990745	0.606915	0.121509	0.0776919	0.146116
Fruit	Education	12	0.189767	0.134842	0.15933	-0.229666	0.565876	0.693394	0.0476763	0.0755527	0.528018	0.110127	0.119109	0.375018	0.0347597	0.0764805	0.658314
Fruit	Physical-activity	12	0.151471	0.0847895	0.0740288	-0.0675337	0.35905	0.854568	0.0372924	0.0786916	0.635567	0.00541853	0.122038	0.965381	-0.0205149	0.0926077	0.828743
Fruit	LDL	12	0.0287416	0.0736668	0.696421	-0.263959	0.303288	0.404531	-0.023168	0.0389674	0.552145	0.0337147	0.0656022	0.61747	-0.00742953	0.0428276	0.865429
Fruit	SBP	12	0.803236	1.26564	0.525657	-3.6726	5.26565	0.501406	-0.699073	0.824846	0.396706	-1.18627	1.18676	0.338994	-1.02368	0.948785	0.303707
Fruit	Cancer	12	-0.00702565	0.00946839	0.458081	-0.000202512	0.0408175	0.996139	-0.000477275	0.00990887	0.961584	-0.0018394	0.0151783	0.905729	-0.000548797	0.0119582	0.964218
Fruit	Non-cancer	12	0.032388	0.0957061	0.735053	0.236177	0.40782	0.575319	0.0717294	0.0833479	0.389457	0.2371	0.1515	0.145874	0.134335	0.0976166	0.196145
Fruit	Diabetes	12	0.00681165	0.0111636	0.541753	0.0357975	0.047263	0.466276	-0.000798181	0.00849812	0.925169	0.00444769	0.0112786	0.700863	0.0016758	0.00962317	0.864917
Fruit	Depression	12	0.0192009	0.0096174	0.0458822	0.0257241	0.0414665	0.548897	0.00876115	0.0122824	0.475656	0.00821713	0.0189174	0.672418	0.00726397	0.0153333	0.644949
Fruit	Loneliness	12	0.0099785	0.0118007	0.397785	0.0817813	0.0452516	0.100852	0.00797072	0.0146295	0.585864	-0.00254742	0.0249526	0.920522	0.0203859	0.0195521	0.319485
Fruit	Reaction-time	12	-0.907472	3.3743	0.787978	5.68335	14.4082	0.701529	1.08924	4.32036	0.800951	5.18657	6.54077	0.444568	3.14846	5.49336	0.578079
Fruit	Risk-taking	12	0.0161147	0.0177676	0.364422	0.0254424	0.0766505	0.746796	0.0119031	0.0180207	0.508918	0.0493623	0.0275283	0.100457	0.0201951	0.0229551	0.3978
Fruit	Insomnia	12	0.00894425	0.0263715	0.734486	0.0582385	0.112714	0.616603	-0.002064	0.0294977	0.944216	-0.0265069	0.0535836	0.630555	-0.0265069	0.0456921	0.573524
Fruit	Sex	12	0.0103061	0.0135892	0.448212	-0.0438234	0.0559384	0.451535	0.00943874	0.0190816	0.620846	0.0208968	0.0314113	0.519587	0.011528	0.0250204	0.653959
Education	BMI	207	-0.807796	0.0634657	4.12901e-37	-0.102233	0.299641	0.733314	-0.623878	0.0545387	2.66379e-30	-0.995973	0.234047	3.16706e-05	-0.368998	0.183147	0.0452286
Education	Height	207	0.931112	0.12682	2.10413e-13	0.250317	0.605216	0.679601	0.746557	0.0784663	1.82833e-21	0.860584	0.261312	0.00116532	0.860584	0.234656	0.000311871
Education	Alcohol	207	0.293389	0.0982029	0.002812	0.388	0.470108	0.410136	0.270738	0.102083	0.00799827	0.179247	0.324144	0.580873	0.136708	0.301871	0.651119
Education	Smoking	207	-0.0891574	0.00759764	8.44341e-32	-0.0385687	0.0361946	0.287861	-0.085589	0.00779418	4.70924e-28	-0.106173	0.0299632	0.000488568	-0.112814	0.0324957	0.000630133
Education	Coffee	207	0.049746	0.0195104	0.010781	0.0570836	0.0934051	0.541784	0.0389754	0.0226026	0.0846396	-0.000430151	0.0747343	0.995413	0.0213999	0.070272	0.761032
Education	Fruit	207	0.0527051	0.0153299	0.000585896	0.103862	0.0733043	0.15804	0.0633187	0.0157627	5.89417e-05	0.0991942	0.050135	0.0492003	0.0921479	0.0509712	0.0720895
Education	Vegetable	207	-0.0428977	0.0128314	0.000828227	0.000404149	0.0613554	0.994751	-0.0500273	0.0172661	0.00376241	-0.153138	0.057613	0.00847633	-0.0123797	0.0503981	0.806207
Education	Physical-activity	207	-0.0590756	0.0167875	0.000433137	0.0994506	0.0795714	0.212788	-0.0369957	0.0202346	0.067499	0.00127037	0.0723063	0.985999	0.00127037	0.068487	0.985219
Education	LDL	207	-0.000182272	0.00899813	0.983839	0.00491229	0.0430811	0.90933	-0.00169074	0.0091229	0.852971	0.0246444	0.0278449	0.377155	0.00443596	0.0267429	0.868419
Education	SBP	207	-1.00521	0.199952	4.97564e-07	0.881728	0.947657	0.353244	-0.794453	0.218332	0.000273968	-1.34919	0.804021	0.0948526	-0.918649	0.80012	0.252243
Education	Cancer	207	0.000158768	0.00189047	0.93307	0.0170991	0.0089698	0.0580104	0.00208183	0.00273317	0.446244	0.0126244	0.00887128	0.15623	0.0126244	0.00906426	0.165192
Education	Non-cancer	207	-0.182536	0.0171227	1.55766e-26	-0.0650677	0.0815462	0.425837	-0.168676	0.0190891	9.90117e-19	-0.220383	0.0677294	0.00133051	-0.16549	0.0602033	0.00651156
Education	Diabetes	207	-0.0119544	0.00191612	4.40805e-10	-0.00465474	0.00915856	0.611832	-0.0102075	0.0022143	4.02996e-06	-0.0169299	0.00680354	0.0136248	-0.0142985	0.00695582	0.0410804
Education	Depression	207	-0.00483053	0.00249952	0.0532874	0.00567767	0.0119428	0.635004	-0.00570876	0.00307311	0.0632189	-0.0117281	0.0119495	0.327512	-0.00967231	0.0105307	0.359438
Education	Loneliness	207	-0.0248083	0.00340972	3.44523e-13	-0.0135054	0.0163047	0.408455	-0.0205781	0.00386469	1.01147e-07	-0.0222345	0.0129929	0.0885339	-0.0222345	0.010599	0.0371432
Education	Reaction-time	207	-6.13122	1.03753	3.43264e-09	-7.48426	4.9662	0.13334	-6.55779	1.14011	8.82433e-09	-8.40137	4.00838	0.0373076	-7.92197	4.22049	0.0619283
Education	Risk-taking	207	0.000617497	0.00450077	0.890874	0.023164	0.0214881	0.282304	0.00262967	0.00472571	0.577897	-0.00378858	0.0167255	0.821026	-0.000103727	0.014197	0.994178
Education	Insomnia	207	-0.0519323	0.00614242	2.79811e-17	-0.0371797	0.029389	0.207276	-0.0532661	0.0075174	1.38333e-12	-0.0516218	0.0215484	0.0174869	-0.0502993	0.0210895	0.017984
Education	Sex	207	0.0069827	0.00380037	0.0661545	-0.00470136	0.0181756	0.796155	0.00559459	0.0048105	0.244831	-0.00924119	0.0165711	0.577676	-0.00669025	0.015501	0.666482
LDL	BMI	113	-0.260878	0.0916511	0.00442124	-0.529737	0.143142	0.000336207	-0.305458	0.0854753	0.000352045	0.0316661	0.246171	0.897878	-0.410272	0.0859778	5.55025e-06
LDL	Height	113	-0.435426	0.206167	0.0346858	-0.0502975	0.326968	0.878023	-0.150107	0.104775	0.151955	-0.250206	0.212582	0.241696	-0.250206	0.0879367	0.00527724
LDL	Alcohol	113	-0.22191	0.242255	0.359656	0.133781	0.385703	0.72936	-0.111713	0.145772	0.443463	-0.0264904	0.265814	0.920794	-0.0264904	0.130591	0.83962
LDL	Smoking	113	-0.0116267	0.00695817	0.0947342	-0.00251714	0.0110929	0.820908	-0.010991	0.00889596	0.216642	-0.0145743	0.0148251	0.327684	-0.00939087	0.00838253	0.264986
LDL	Coffee	113	0.0543057	0.0322988	0.0926945	-0.0335044	0.0506358	0.509552	0.0263131	0.0286843	0.358968	0.043715	0.0548997	0.42756	0.0329276	0.0254492	0.198377
LDL	Fruit	113	0.0537697	0.0178091	0.00253428	0.113453	0.0275911	7.54907e-05	0.0585736	0.0240387	0.0148246	0.0588314	0.0473614	0.216764	0.0962833	0.0243533	0.000135214
LDL	Vegetable	113	0.0180456	0.0176108	0.30551	0.00737366	0.0281855	0.794106	0.00665929	0.0255007	0.793983	0.0695866	0.0419297	0.0997924	0.00264116	0.0241413	0.913078
LDL	Education	113	0.0534349	0.0206538	0.00967664	0.0886247	0.0328122	0.00799795	0.0557793	0.0246603	0.0237033	0.0991237	0.0481982	0.04205	0.0681925	0.0220958	0.00255482
LDL	Physical-activity	113	0.0193069	0.0225245	0.39136	0.0691368	0.0355754	0.0545017	0.014618	0.0286638	0.610064	-0.0722655	0.0657086	0.273783	-0.0178361	0.0364725	0.625778
LDL	SBP	113	-0.273682	0.40053	0.494418	0.542888	0.634026	0.393701	0.340153	0.276531	0.21867	0.102348	0.514356	0.842636	0.241393	0.25024	0.3368
LDL	Cancer	113	0.00395436	0.00237199	0.0954922	-0.00263289	0.00371457	0.479934	0.000939703	0.00329033	0.775188	0.00609353	0.0059955	0.311653	0.00048059	0.00313948	0.878611
LDL	Non-cancer	113	0.145224	0.0291842	6.48743e-07	0.230018	0.045603	1.79282e-06	0.161779	0.0256809	2.98394e-10	0.149457	0.0497398	0.00327993	0.156697	0.0231875	6.59362e-10
LDL	Diabetes	113	-0.0102381	0.00301936	0.00069689	-0.00959025	0.00483692	0.0498695	-0.00776427	0.00342303	0.0233143	-0.00754839	0.00707745	0.288473	-0.00983873	0.00328317	0.00336125
LDL	Depression	113	-0.00157219	0.00314626	0.617285	-0.00289818	0.00503819	0.566291	-0.00225453	0.0042006	0.591464	-0.000287562	0.00773807	0.970422	-0.00248167	0.00380323	0.515405
LDL	Loneliness	113	-0.00183509	0.00356473	0.6067	-0.00396489	0.00570562	0.488564	-0.0027976	0.00502263	0.577528	-0.00706014	0.0103269	0.495597	-0.00511795	0.00495006	0.303403
LDL	Reaction-time	113	-0.352375	1.23976	0.776236	-2.27199	1.97247	0.251858	0.0183954	1.60124	0.990834	1.72441	2.9154	0.555389	-0.158412	1.54064	0.918288
LDL	Risk-taking	113	-0.00644703	0.00417759	0.122773	-0.0052087	0.00669202	0.438021	-0.00843069	0.00596635	0.157644	-0.0111999	0.0111205	0.316035	-0.00703937	0.00565729	0.215987
LDL	Insomnia	113	0.000180942	0.00721149	0.979983	0.000290987	0.0115542	0.979953	-0.00999778	0.010214	0.327663	-0.0152457	0.0190369	0.424914	-0.00974944	0.0100843	0.335732
LDL	Sex	113	0.00213962	0.0045418	0.637573	-0.00316521	0.007248	0.663176	0.000690207	0.00648986	0.915303	0.01942	0.0130353	0.139088	0.000590186	0.00653433	0.928194
SBP	BMI	118	0.00688061	0.00668227	0.30316	-0.0407711	0.0226725	0.0747366	-0.00278428	0.00601488	0.643437	0.00631714	0.0182428	0.729753	0.000403297	0.0146949	0.978152
SBP	Height	118	-0.0552898	0.0175459	0.00162628	-0.0252336	0.0606879	0.67833	-0.0345241	0.00870673	7.33289e-05	-0.0388464	0.0184856	0.0377483	-0.0388464	0.0148833	0.0102361
SBP	Alcohol	118	0.00269379	0.00769631	0.726331	-0.0268294	0.0264962	0.31337	-0.00904071	0.0100911	0.370299	-0.0104504	0.0320006	0.744578	-0.0166058	0.0192003	0.388879
SBP	Smoking	118	-0.000381007	0.000696174	0.584182	0.00325402	0.00238473	0.175044	0.000249343	0.000720238	0.729196	0.000428542	0.00196297	0.827565	0.00193256	0.00156914	0.220565
SBP	Coffee	118	-0.00343588	0.00242747	0.156947	-0.00309968	0.00840487	0.712952	0.00111736	0.00244246	0.64733	0.00334844	0.00598905	0.577166	0.00236787	0.00501713	0.637836
SBP	Fruit	118	0.00138845	0.00135515	0.305565	0.00164139	0.00469256	0.727134	0.00173059	0.00170543	0.310225	0.00397788	0.00412463	0.336824	0.00304081	0.00385559	0.431897
SBP	Vegetable	118	0.00221657	0.00139246	0.111421	0.0029037	0.00482145	0.548186	0.00169775	0.00177548	0.338959	0.00434537	0.00480359	0.367532	0.00297577	0.00401085	0.459616
SBP	Education	118	-0.00623293	0.00180476	0.000553166	-0.00952727	0.00624128	0.129609	-0.00393557	0.00191285	0.0396441	-0.00295097	0.00561736	0.600347	-0.00295097	0.00419181	0.48284
SBP	Physical-activity	118	-0.00262524	0.00147952	0.0760002	0.00163282	0.00510643	0.749727	-0.00449269	0.00194299	0.0207637	-0.00620123	0.00577588	0.285193	-0.00728793	0.00503703	0.150607
SBP	LDL	118	-0.00561209	0.00101093	2.83371e-08	-0.00971955	0.00347781	0.00607985	-0.00442964	0.00105412	2.64333e-05	0.00203778	0.00302606	0.502015	-0.00401169	0.00244336	0.103301
SBP	Cancer	118	8.38348e-05	0.000213441	0.694484	-0.00101606	0.000731362	0.16741	-4.80091e-05	0.000283664	0.865603	0.000141834	0.000703219	0.840508	5.9006e-05	0.000594726	0.921137
SBP	Non-cancer	118	0.0203184	0.00158661	1.51423e-37	0.0236837	0.00548431	3.32919e-05	0.0196741	0.00202006	2.04781e-22	0.0208824	0.0054735	0.000218953	0.0206299	0.00459935	1.71091e-05
SBP	Diabetes	118	0.000613048	0.00017543	0.000474868	-0.000251131	0.000601667	0.677164	0.000467474	0.00022408	0.0369612	0.00043355	0.000569196	0.447779	0.000376335	0.000506013	0.458533
SBP	Depression	118	-7.80155e-05	0.0002447	0.749862	0.000661744	0.000844313	0.434774	-0.000133302	0.000315053	0.672215	-5.22363e-05	0.000779816	0.946708	-0.000985283	0.000713454	0.16991
SBP	Loneliness	118	-0.000743687	0.000293552	0.0112959	-0.00111424	0.00101585	0.274977	-0.000886437	0.000405431	0.0287857	-0.00181064	0.00105061	0.0874559	-0.00149867	0.000924747	0.10779
SBP	Reaction-time	118	-0.0278334	0.09135	0.760602	-0.00820189	0.316309	0.979358	0.0618449	0.119968	0.606194	0.298465	0.343885	0.387214	0.155245	0.309761	0.617189
SBP	Risk-taking	118	-0.00092253	0.000341133	0.00684465	0.000192967	0.00117617	0.869967	-0.00103917	0.000466714	0.0259768	-0.000739082	0.00132897	0.579182	-0.000391519	0.00103128	0.704898
SBP	Insomnia	118	0.000595331	0.000715102	0.40512	0.0034224	0.00246098	0.166989	0.000540996	0.000751124	0.471372	0.000856475	0.00195974	0.662892	0.000468619	0.00161483	0.77218
SBP	Sex	118	-0.000524728	0.000341906	0.124854	-0.000117153	0.00118327	0.921303	-0.000287742	0.000508135	0.57121	0.000678195	0.00149308	0.650508	0.00062119	0.00109259	0.570752
Non-cancer	BMI	14	0.909359	0.287395	0.0015554	-0.469793	0.968753	0.636447	0.612085	0.208775	0.00337014	0.296695	0.394732	0.465661	0.414683	0.303982	0.195667
Non-cancer	Height	14	-1.32946	0.377116	0.000422952	-0.00909724	1.32467	0.994633	-0.740646	0.24429	0.00243076	-0.591329	0.366906	0.131038	-0.682222	0.325317	0.0561075
Non-cancer	Alcohol	14	-0.488189	0.30156	0.105473	1.00846	1.01002	0.337767	-0.479207	0.335132	0.152744	-0.268835	0.578221	0.649669	-0.491569	0.534314	0.374329
Non-cancer	Smoking	14	0.034224	0.0228877	0.134836	-0.105041	0.072716	0.17419	0.0257375	0.0254853	0.312547	0.0578778	0.0580148	0.336663	-0.0300736	0.0479813	0.541656
Non-cancer	Coffee	14	0.0291399	0.061739	0.636938	-0.0731248	0.224222	0.749945	-0.0432184	0.0745739	0.562226	-0.060229	0.114988	0.609243	-0.057594	0.110382	0.610604
Non-cancer	Fruit	14	0.0557478	0.0471632	0.237198	-0.0235391	0.171317	0.892993	0.0450119	0.0540617	0.405069	0.0423343	0.107689	0.700604	0.0803823	0.0960307	0.417688
Non-cancer	Vegetable	14	0.0735402	0.0433351	0.0896949	0.131852	0.157976	0.42023	0.0671626	0.0614364	0.274304	0.0716855	0.1161	0.547603	0.069805	0.10872	0.531992
Non-cancer	Education	14	-0.22115	0.0895441	0.0135214	0.264181	0.294097	0.386705	-0.220849	0.0637834	0.000535209	-0.221432	0.120491	0.0890556	-0.233645	0.0980177	0.033078
Non-cancer	Physical-activity	14	-0.0873491	0.0565617	0.122512	0.11751	0.198017	0.563908	-0.114177	0.0667178	0.0870171	-0.17244	0.111076	0.144552	-0.178307	0.109061	0.126034
Non-cancer	LDL	14	0.402793	0.387211	0.298228	2.27404	1.3023	0.106303	-0.0648594	0.0375102	0.0837888	-0.0529371	0.0444159	0.254624	-0.0650175	0.0507979	0.222941
Non-cancer	SBP	14	2.50778	0.975265	0.0101294	2.15235	3.57471	0.55831	2.18345	0.702448	0.00188144	2.17137	1.14364	0.0800324	2.07291	1.07538	0.0760394
Non-cancer	Cancer	14	0.0196226	0.00637403	0.00208028	0.0187254	0.0224573	0.420668	0.0171161	0.00839726	0.0415209	0.0159135	0.0147431	0.300035	0.0187754	0.0127359	0.164225
Non-cancer	Diabetes	14	0.0465581	0.0107976	1.61849e-05	0.0716653	0.0388686	0.0900356	0.0297607	0.00753075	7.75343e-05	0.0230521	0.0119771	0.0764327	0.0234214	0.0112357	0.0573972
Non-cancer	Depression	14	0.0281064	0.0109222	0.0100724	0.00446256	0.0394165	0.911732	0.0385139	0.0106909	0.00031516	0.0420987	0.0181737	0.0374946	0.0416876	0.0176771	0.0346862
Non-cancer	Loneliness	14	0.0341667	0.00964965	0.000399039	0.00628737	0.0343905	0.857989	0.0327912	0.0121961	0.00717404	0.0343131	0.0194078	0.100506	0.0356654	0.0183199	0.0734924
Non-cancer	Reaction-time	14	6.31352	4.0328	0.117456	-1.89341	14.5814	0.898835	4.4514	3.9939	0.265044	5.06498	6.95603	0.479437	4.30409	6.06416	0.49039
Non-cancer	Risk-taking	14	0.00840257	0.0168205	0.617396	-0.0360718	0.0602055	0.560217	0.00288065	0.0154165	0.851774	-0.00769084	0.0285369	0.791771	-0.00385572	0.0234519	0.871937
Non-cancer	Insomnia	14	0.136094	0.0284729	1.75506e-06	-0.0803896	0.0815775	0.343861	0.0768596	0.027316	0.0048972	0.0794707	0.0458135	0.106432	0.0685244	0.0352576	0.0739209
Non-cancer	Sex	14	-0.0248246	0.0135439	0.0668177	0.049055	0.0444118	0.291011	-0.0119606	0.0164898	0.468249	0.00214249	0.0287412	0.941712	0.00214249	0.0248438	0.932591
Diabetes	BMI	37	0.821085	2.48295	0.740879	-5.32706	6.05542	0.385013	-4.59843	0.755851	1.17377e-09	-4.22607	1.54817	0.00974712	-4.87503	0.726647	7.93281e-08
Diabetes	Height	37	2.35924	2.49529	0.344416	-0.231614	6.17358	0.970286	0.584321	1.10392	0.596587	-1.68562	2.08623	0.424412	0.717159	1.08393	0.512422
Diabetes	Alcohol	37	-1.10613	2.47982	0.655559	0.120654	6.14928	0.984457	-0.973052	1.54648	0.529214	-4.86139	3.65967	0.192416	-0.815937	1.56478	0.605256
Diabetes	Smoking	37	-0.0429962	0.0717357	0.548926	0.148629	0.17444	0.399989	0.0134696	0.106333	0.899199	-0.111755	0.163527	0.498724	-0.00835761	0.104655	0.936792
Diabetes	Coffee	37	0.00539104	0.444557	0.990324	-0.652957	1.09632	0.555282	-0.435151	0.38178	0.254371	-1.34231	0.792382	0.0988968	-0.640497	0.441469	0.155485
Diabetes	Fruit	37	0.520006	0.231928	0.0249548	0.315897	0.574267	0.585754	0.408164	0.242876	0.092851	0.0967153	0.476876	0.840425	0.325193	0.254432	0.209389
Diabetes	Vegetable	37	0.213251	0.239444	0.373138	-0.211597	0.588929	0.721536	-0.0210132	0.269458	0.937841	1.05329	0.568858	0.0723013	0.0156487	0.318404	0.961074
Diabetes	Education	37	-0.18431	0.282059	0.51347	0.119386	0.697664	0.865113	-0.292198	0.270166	0.279451	0.154033	0.502309	0.760877	-0.289447	0.282314	0.312078
Diabetes	Physical-activity	37	-0.209825	0.202106	0.29918	-1.13119	0.471539	0.021904	-0.380883	0.28019	0.174028	0.0663264	0.598199	0.91233	-0.738442	0.340663	0.0368755
Diabetes	LDL	37	-0.820385	0.250045	0.00103461	-1.16952	0.617079	0.0663428	-0.719078	0.145357	7.53723e-07	-0.357316	0.278229	0.207258	-0.620423	0.148695	0.000181705
Diabetes	SBP	37	11.9816	3.56939	0.000788596	11.2904	8.85609	0.210751	11.6575	3.32463	0.000454198	11.7861	7.66135	0.132698	10.4513	3.46468	0.00467037
Diabetes	Cancer	37	0.0315504	0.0301912	0.296013	0.146498	0.071832	0.0490107	0.0914635	0.0381465	0.0164988	0.0487854	0.0755725	0.522668	0.109615	0.0446448	0.01904
Diabetes	Non-cancer	37	1.93148	0.366417	1.35491e-07	2.11339	0.908635	0.0259424	1.67731	0.304884	3.76644e-08	2.72556	0.679011	0.000289397	1.75639	0.37641	4.14761e-05
Diabetes	Depression	37	-0.0620257	0.0298569	0.0377616	-0.11927	0.0733239	0.112788	-0.0533531	0.0489664	0.275895	-0.0526354	0.0877569	0.552405	-0.0580465	0.0542928	0.292125
Diabetes	Loneliness	37	-0.0325499	0.0464366	0.483332	-0.10989	0.114344	0.343123	-0.105702	0.0579481	0.0681407	-0.144267	0.113454	0.211673	-0.105972	0.0605158	0.0884379
Diabetes	Reaction-time	37	17.2412	11.7754	0.143147	10.5278	29.1939	0.720554	5.91247	16.2491	0.715959	14.2996	28.979	0.624694	10.3425	17.6538	0.561631
Diabetes	Risk-taking	37	0.0234131	0.0479566	0.625398	-0.0438775	0.118342	0.713044	-0.00416534	0.0693783	0.952125	-0.0492375	0.122327	0.689691	-0.0125618	0.0744065	0.866878
Diabetes	Insomnia	37	0.150074	0.101913	0.140869	-0.12264	0.247801	0.623752	0.014183	0.103709	0.891223	0.330002	0.205658	0.117317	-0.0125535	0.110027	0.909797
Diabetes	Sex	37	-0.0676549	0.0596078	0.256375	-0.0934022	0.147837	0.531629	-0.0869371	0.0804607	0.279923	-0.254967	0.172227	0.147464	-0.106788	0.0869351	0.227282
Reaction-time	BMI	14	-0.00111657	0.00539046	0.835901	-0.00503499	0.0410573	0.904427	0.00680148	0.00348592	0.0510419	0.0130229	0.00427702	0.00939247	0.0110454	0.00519948	0.0533984
Reaction-time	Height	14	-0.0118534	0.00945132	0.209787	-0.112662	0.0657483	0.112304	-0.00393072	0.00440614	0.372339	-0.00410307	0.00621925	0.52094	-0.00326443	0.00504988	0.529244
Reaction-time	Alcohol	14	-0.00462912	0.00467165	0.321737	0.0138999	0.0351826	0.699718	-0.00226337	0.00533141	0.671176	0.000466907	0.00951872	0.961624	0.000248602	0.00877731	0.977835
Reaction-time	Smoking	14	-0.00100257	0.000603003	0.0963855	-0.00176902	0.00458912	0.706627	-0.00109136	0.000443465	0.013856	-0.00140495	0.00107092	0.212244	-0.00131061	0.000826072	0.136629
Reaction-time	Coffee	14	-0.00177943	0.00149799	0.234881	0.0105546	0.0108362	0.349274	-0.00081752	0.00131541	0.534273	-0.000212885	0.0023762	0.929978	9.27663e-05	0.00195735	0.96292
Reaction-time	Fruit	14	0.000575715	0.00115643	0.618598	0.00576861	0.00868263	0.519006	-0.000115059	0.00105446	0.91311	-0.00120593	0.00199538	0.556005	-0.000912744	0.00164225	0.587794
Reaction-time	Vegetable	14	-0.000769098	0.00113918	0.499591	0.0154513	0.00728139	0.0553348	0.00103461	0.00102977	0.315042	0.00134228	0.00159206	0.414414	0.00139245	0.00143985	0.351154
Reaction-time	Education	14	-0.0010093	0.00169251	0.550955	-0.0207958	0.0115353	0.0965723	-0.00216694	0.0011198	0.0529773	-0.00349283	0.00148714	0.0353125	-0.00334935	0.00138286	0.0307863
Reaction-time	Physical-activity	14	0.000244734	0.0015711	0.876212	0.0136279	0.0113207	0.251875	0.00151527	0.00115338	0.188923	0.0018848	0.00153349	0.240819	0.0018848	0.00141784	0.206591
Reaction-time	LDL	14	-0.00053544	0.000782061	0.493563	-0.000757513	0.00595625	0.900905	-4.03802e-05	0.000512227	0.937166	-1.17003e-05	0.000727316	0.987409	9.1977e-05	0.000726738	0.901224
Reaction-time	SBP	14	0.00457023	0.0193716	0.813491	-0.170944	0.138449	0.240568	-0.0109679	0.0122982	0.372484	-0.012437	0.0200362	0.545508	-0.0116254	0.0188462	0.547982
Reaction-time	Cancer	14	-0.000101348	0.000104311	0.33125	-0.000899923	0.000763652	0.261459	-0.000203152	0.000143454	0.156732	-0.000245917	0.00025776	0.357461	-0.000237879	0.000241459	0.342521
Reaction-time	Non-cancer	14	-4.24336e-05	0.00175126	0.980669	-0.00691757	0.0131926	0.609584	-0.00169946	0.0011924	0.154085	-0.000948934	0.00202054	0.646389	-0.00168477	0.00167732	0.333497
Reaction-time	Diabetes	14	-7.02639e-06	0.000120923	0.953664	0.000311508	0.000916747	0.739883	-6.19861e-05	0.000110857	0.576056	-1.55935e-05	0.000179746	0.93219	-2.75878e-05	0.00016518	0.869927
Reaction-time	Depression	14	0.000106347	0.000121569	0.381687	-0.000899849	0.000889966	0.33192	4.27696e-05	0.000168196	0.799276	-2.74293e-05	0.000325668	0.934161	-8.83691e-05	0.000330575	0.793417
Reaction-time	Loneliness	14	-0.000154024	0.000216119	0.476041	-0.000422182	0.00164506	0.801807	-2.73761e-05	0.000223131	0.902352	-0.000185553	0.00037167	0.625951	-7.81883e-05	0.000359745	0.831314
Reaction-time	Risk-taking	14	0.000215714	0.000277714	0.437308	0.00187237	0.00206052	0.381403	0.00014895	0.000275565	0.588835	-0.000123154	0.000588326	0.837435	-2.56253e-05	0.000542709	0.963058
Reaction-time	Insomnia	14	-0.000728919	0.000290123	0.0119896	-0.00104681	0.00220864	0.644035	-0.000859227	0.000393204	0.0288748	-0.000968418	0.000699861	0.18974	-0.000927918	0.000673128	0.191305
Reaction-time	Sex	14	-0.000702403	0.000293027	0.0165273	3.65166e-05	0.00222234	0.98716	-0.000699869	0.00029538	0.0178176	-0.00135985	0.000571196	0.0332644	-0.000958889	0.000510653	0.0830274
Insomnia	BMI	18	0.62396	0.982144	0.52523	-0.15001	3.13144	0.962385	-0.127046	0.454343	0.779765	-0.874987	0.555775	0.133831	-0.498072	0.444801	0.278386
Insomnia	Height	18	-1.88289	0.975288	0.0535331	-0.0129413	3.07675	0.996696	-1.16793	0.531447	0.0279744	-2.10831	0.909066	0.0330923	-0.935089	0.691365	0.193925
Insomnia	Alcohol	18	-0.00295182	0.915375	0.997427	1.97837	2.8777	0.501622	0.0583177	0.891754	0.947858	-2.91408	2.53986	0.267134	2.9671	1.94685	0.145881
Insomnia	Smoking	18	0.0530666	0.0527007	0.313962	-0.0586031	0.16578	0.728328	0.0240197	0.055387	0.664528	-0.0498025	0.112854	0.664556	0.000659365	0.0826847	0.99373
Insomnia	Coffee	18	-0.0358995	0.15127	0.812408	0.454833	0.465949	0.343522	0.048745	0.159271	0.759567	-0.247001	0.295218	0.414383	0.0803154	0.244533	0.746587
Insomnia	Fruit	18	-0.00178424	0.147288	0.990335	0.391299	0.459214	0.406729	0.0740517	0.127743	0.562121	-0.0444749	0.220374	0.842456	0.0360485	0.175215	0.839439
Insomnia	Vegetable	18	0.00996084	0.0932228	0.914908	0.129947	0.290336	0.66046	0.0760376	0.129592	0.557374	-0.0550856	0.220907	0.80607	0.0852562	0.188551	0.656866
Insomnia	Education	18	-0.228568	0.209521	0.275315	0.247254	0.657526	0.711829	-0.0798803	0.140138	0.56867	-0.234758	0.238103	0.337983	-0.137048	0.190205	0.480992
Insomnia	Physical-activity	18	0.0878898	0.117429	0.454189	0.290238	0.371581	0.446154	0.112541	0.152592	0.4608	0.166147	0.254887	0.523216	0.0978943	0.232731	0.679293
Insomnia	LDL	18	0.0440701	0.0630756	0.484748	-0.234069	0.187694	0.230316	-0.0296476	0.0723642	0.682026	0.292462	0.206414	0.174587	-0.142038	0.119706	0.25172
Insomnia	SBP	18	2.7151	3.12032	0.384226	1.59003	9.96232	0.875191	-2.73026	1.80745	0.1309	-4.68164	3.22722	0.165072	-3.6474	2.44226	0.153647
Insomnia	Cancer	18	0.00061739	0.014129	0.965146	-0.0140448	0.0438028	0.752636	-0.0122259	0.0180074	0.497178	-0.0181788	0.0303912	0.557619	-0.0163619	0.027982	0.566409
Insomnia	Non-cancer	18	0.574047	0.151244	0.000147337	-0.27021	0.428711	0.537406	0.503769	0.151942	0.000914659	0.687399	0.307064	0.038849	0.113359	0.242221	0.645729
Insomnia	Diabetes	18	0.00938111	0.0232636	0.686763	-0.0124672	0.0740998	0.868496	0.0215089	0.0172593	0.212682	0.0191716	0.0288898	0.515839	0.0191716	0.0221278	0.398333
Insomnia	Depression	18	0.0834885	0.0209639	6.81962e-05	-0.0171277	0.0614704	0.784095	0.0759082	0.0249368	0.00233439	0.092797	0.0496396	0.0788909	0.0771544	0.0440856	0.098126
Insomnia	Loneliness	18	0.0777516	0.0370854	0.0360327	-0.00881002	0.116292	0.940551	0.0146264	0.0306583	0.633307	0.0105342	0.0432985	0.810691	0.0105342	0.0361032	0.773986
Insomnia	Reaction-time	18	-4.2612	10.0915	0.67284	27.5302	31.1231	0.389493	2.60175	9.93034	0.793321	-14.5994	23.1247	0.536219	6.23678	14.4378	0.671188
Insomnia	Risk-taking	18	0.0205162	0.0266413	0.441246	-0.0797814	0.0809109	0.338791	0.00501543	0.0337101	0.881726	0.025243	0.0564983	0.660665	-0.000589641	0.0486745	0.990476
Insomnia	Sex	18	0.0167662	0.0398162	0.673689	0.055605	0.126801	0.666871	-0.0212703	0.0395578	0.590783	-0.0520705	0.06756	0.451447	-0.0520705	0.0609056	0.404474

### Sheet: Excl Sex SNPs (Wei)
Exposure	Outcome	nSNP	IVW_beta	IVW_se	IVW_p	Egger_beta	Egger_se	Egger_p	wMed_beta	wMed_se	wMed_p	Mode_beta	Mode_se	Mode_p	wMode_beta	wMode_se	wMode_p
BMI	Height	227	-0.133108	0.0358303	0.000203248	0.023983	0.0840147	0.775553	-0.0950006	0.0415617	0.0222674	-0.166445	0.09627	0.0851847	-0.0827647	0.048367	0.0884195
BMI	Alcohol	227	-0.156347	0.0382248	4.30991e-05	-0.284054	0.0895348	0.00172184	-0.199306	0.0484793	3.93678e-05	-0.322085	0.166715	0.0546164	-0.345305	0.0985383	0.000551898
BMI	Smoking	227	0.0153886	0.00283517	5.70624e-08	0.0022464	0.00661537	0.734495	0.0140344	0.00364751	0.000119241	0.0266899	0.0106132	0.0126064	0.00518634	0.00631941	0.412682
BMI	Coffee	227	0.0732595	0.00958196	2.08036e-14	0.0709122	0.0223497	0.00172018	0.0705821	0.0165485	1.99756e-05	0.0876775	0.0375168	0.0203127	0.0787221	0.0230535	0.000756618
BMI	Fruit	227	0.0159276	0.00543504	0.00338366	0.0561485	0.0124589	1.05876e-05	0.0243682	0.0075827	0.00131057	-0.00731066	0.0232707	0.753692	0.0336881	0.0110743	0.00262774
BMI	Vegetable	227	0.0254079	0.0055247	4.24585e-06	0.00651305	0.0127394	0.609675	0.0319062	0.00935055	0.00064434	0.0493197	0.0220958	0.0265902	0.0299452	0.0129999	0.0221602
BMI	Education	227	-0.0632894	0.00625477	4.57015e-24	0.00883144	0.0138148	0.523295	-0.038967	0.00690985	1.70708e-08	-0.0795832	0.0242496	0.00119469	0.00519254	0.0101516	0.609501
BMI	Physical-activity	227	-0.0120468	0.00659275	0.0676587	0.0258865	0.0153869	0.0938849	0.00414809	0.0109753	0.705469	0.00468886	0.0251658	0.852362	0.0120847	0.0139115	0.385943
BMI	LDL	227	-0.00404046	0.00311405	0.194461	-0.0249565	0.00718285	0.000613951	-0.0067859	0.00373421	0.0691823	-0.00437885	0.0122028	0.72005	-0.0160073	0.00590761	0.00725272
BMI	SBP	227	0.542995	0.0574416	3.29289e-21	0.390419	0.135108	0.00423333	0.478	0.0933776	3.07158e-07	0.512648	0.214198	0.0175133	0.422099	0.117045	0.000382234
BMI	Cancer	227	-0.000783257	0.000612818	0.201206	-0.00536128	0.00140474	0.000174936	-0.000423421	0.000937633	0.651568	0.00313383	0.00290417	0.281702	0.00224598	0.00187172	0.231414
BMI	Non-cancer	227	0.0823553	0.00641053	8.95532e-38	0.0435571	0.0147722	0.00352913	0.06177	0.00895728	5.34617e-12	0.0659563	0.0195595	0.000877498	0.0581367	0.0114349	7.74397e-07
BMI	Diabetes	227	0.00996114	0.000663419	5.86947e-51	0.010254	0.00155497	3.00806e-10	0.0106201	0.0010086	6.31732e-26	0.0117186	0.00245585	3.27836e-06	0.0112504	0.00141831	9.8859e-14
BMI	Depression	227	0.00083726	0.00100366	0.404167	0.000138736	0.00236829	0.953338	0.00180161	0.00174224	0.301099	0.00277918	0.00377323	0.462158	0.00185266	0.002061	0.369656
BMI	Loneliness	227	0.00536404	0.00115215	3.22946e-06	0.000768635	0.00269456	0.775712	0.0050718	0.00216274	0.0190228	0.00513946	0.00461651	0.266772	0.00513946	0.00301112	0.0892279
BMI	Reaction-time	227	0.0309443	0.358596	0.931234	0.467553	0.852506	0.58393	-0.0728753	0.538271	0.892305	0.687507	1.14061	0.547277	0.279195	0.710508	0.694726
BMI	Risk-taking	227	0.00327306	0.00136009	0.0161058	-0.00339905	0.00317514	0.285533	0.00195431	0.00194524	0.315059	0.00564955	0.00504971	0.264419	-0.000818505	0.00306101	0.789407
BMI	Insomnia	227	0.00692287	0.00226912	0.0022815	-0.00965587	0.00522753	0.066043	0.00544553	0.00368553	0.13953	-0.00227331	0.00907079	0.802336	-0.000305723	0.00551678	0.955855
BMI	Sex	227	-0.00177316	0.00139125	0.202482	-0.00479535	0.00327985	0.145119	-0.00174661	0.00205488	0.395335	-0.000704544	0.00538917	0.896103	-0.0040009	0.0033073	0.227652
Height	BMI	542	-0.0736336	0.00974224	4.08728e-14	-0.0396295	0.0213798	0.0643417	-0.0709103	0.0115877	9.39127e-10	-0.128363	0.0352199	0.000293604	-0.0882457	0.0239009	0.000244914
Height	Alcohol	542	0.0355814	0.0142991	0.0128329	0.0246507	0.0316468	0.43636	0.0111356	0.0208262	0.592863	-0.0490128	0.0578759	0.397447	-0.00709277	0.0396115	0.857959
Height	Smoking	542	-0.000690572	0.00109151	0.526945	-0.00198422	0.00240602	0.409912	-0.00145444	0.00156739	0.353438	-0.00409045	0.00467128	0.381604	-0.00282214	0.00312164	0.366367
Height	Coffee	542	0.00737626	0.00371865	0.0473018	0.0105679	0.00811526	0.193396	0.00541393	0.00594182	0.362213	-0.0112964	0.0181634	0.534248	0.00538347	0.0114318	0.637888
Height	Fruit	542	0.00674888	0.00187666	0.000322883	0.00791514	0.0041432	0.056612	0.00524772	0.00291547	0.0718673	0.000282508	0.00784433	0.971284	0.00474149	0.00601444	0.430837
Height	Vegetable	542	0.0022819	0.00219726	0.29903	0.00117672	0.00484174	0.808069	0.00108206	0.00339246	0.749756	-0.00205516	0.0102292	0.840844	-0.00205516	0.00710554	0.772514
Height	Education	542	0.0192466	0.00209145	3.49688e-20	0.00850603	0.00457933	0.0637863	0.0159534	0.00272458	4.75939e-09	0.0352871	0.00974601	0.00032146	0.0135684	0.00570296	0.0176967
Height	Physical-activity	542	0.00107221	0.00264569	0.685282	0.00740405	0.00582617	0.204337	0.00208697	0.00395958	0.598146	0.000490781	0.0124077	0.968463	0.00188421	0.0090471	0.835099
Height	LDL	542	-0.00604325	0.0013176	4.50632e-06	-0.00111227	0.00289388	0.700869	-0.00368276	0.00159317	0.0208005	-0.00262015	0.004678	0.575642	-0.00153477	0.00310942	0.621799
Height	SBP	542	-0.185946	0.0272226	8.45897e-12	-0.142463	0.0599397	0.0178119	-0.135269	0.0342801	7.94671e-05	-0.0960562	0.102446	0.348855	-0.0960562	0.0750609	0.201196
Height	Cancer	542	4.60837e-05	0.000260104	0.859372	-0.000162768	0.000572236	0.776181	6.67269e-05	0.000388929	0.863779	0.000571888	0.00112211	0.610501	0.00088128	0.00075054	0.240834
Height	Non-cancer	542	-0.0100358	0.00258473	0.000103298	-0.00404152	0.00567502	0.476673	-0.00777629	0.00361456	0.0314465	0.00593919	0.0126879	0.639902	0.00169089	0.0080961	0.834642
Height	Diabetes	542	-0.000544936	0.000274041	0.0467543	-5.95488e-05	0.000600091	0.92099	-0.00051256	0.00039184	0.190844	0.000261669	0.00108285	0.809145	-0.000347237	0.000838856	0.679081
Height	Depression	542	-0.000561211	0.000430908	0.192783	-0.00124555	0.000944192	0.187672	-0.000322456	0.000646549	0.617967	0.00289992	0.00199203	0.146038	-1.85886e-05	0.00142709	0.989612
Height	Loneliness	542	-0.0015954	0.00047305	0.000744646	-0.00175719	0.00104342	0.0927466	-0.00183599	0.000694826	0.0082326	-0.00231391	0.00193302	0.231814	-0.00176938	0.00137245	0.197874
Height	Reaction-time	542	-0.576084	0.137932	2.9591e-05	-0.227686	0.303896	0.454048	-0.512532	0.190569	0.00715638	-0.594565	0.54124	0.272464	-0.396365	0.358427	0.269284
Height	Risk-taking	542	0.000523833	0.000561442	0.350812	0.00202139	0.00123668	0.102731	0.000648308	0.000849492	0.445361	0.00198789	0.00262061	0.448448	0.00164263	0.00163746	0.316233
Height	Insomnia	542	-0.003092	0.000919365	0.000770489	-0.000104027	0.00201971	0.958942	-0.00211533	0.00131018	0.106411	-0.00627898	0.00416085	0.131867	-0.00181261	0.00252501	0.473152
Height	Sex	542	-0.000291258	0.000546313	0.59394	-0.00100252	0.00120321	0.405098	-0.000655986	0.000898695	0.465432	-0.00210779	0.00248843	0.397351	-0.00175427	0.00184656	0.342525
Alcohol	BMI	21	-0.00206469	0.0572822	0.971247	0.128396	0.0941786	0.188717	0.0720179	0.0335818	0.0319889	0.111209	0.0609948	0.0832485	0.101767	0.0330501	0.0059176
Alcohol	Height	21	-0.0342624	0.0782994	0.66169	0.043759	0.136717	0.752408	-0.0699799	0.0365218	0.0553505	-0.137984	0.0592739	0.0305254	-0.0935633	0.0383355	0.0240901
Alcohol	Smoking	21	0.00636456	0.00539994	0.238543	-0.00159494	0.00932756	0.866038	-0.00338282	0.0046154	0.463595	0.000364071	0.00987678	0.970961	-0.00460798	0.00433658	0.300634
Alcohol	Coffee	21	0.0109926	0.0197695	0.578184	0.0228537	0.0330779	0.49798	0.00808611	0.0161306	0.616168	0.00860172	0.036544	0.816307	0.00527429	0.0178543	0.770727
Alcohol	Fruit	21	-9.75732e-05	0.00679878	0.988549	0.00396569	0.0116039	0.736287	0.00900749	0.00755059	0.232888	0.0192441	0.017004	0.271132	0.00882879	0.00791811	0.278065
Alcohol	Vegetable	21	0.0111134	0.00774749	0.151443	0.00911313	0.0130129	0.492218	0.0131204	0.00938354	0.162043	0.0070607	0.0141	0.622007	0.00964213	0.0090937	0.301642
Alcohol	Education	21	0.00312855	0.00874185	0.720432	-0.00377805	0.0153473	0.80819	-0.00202997	0.00729621	0.780842	-0.0158894	0.018274	0.394884	-0.00405081	0.00767848	0.603613
Alcohol	Physical-activity	21	-0.0125482	0.00951128	0.187069	-0.0177344	0.0165655	0.297777	-0.0129238	0.0107863	0.230848	-0.00439202	0.018672	0.816431	-0.0123679	0.0109087	0.270303
Alcohol	LDL	21	-0.00299821	0.00822171	0.715358	-0.000646655	0.0148651	0.965756	0.0121811	0.00494278	0.0137232	0.00753829	0.00892553	0.408337	0.0135163	0.00493222	0.0126095
Alcohol	SBP	21	0.32684	0.0969195	0.000745474	0.36827	0.169364	0.042513	0.41091	0.0951243	1.56231e-05	0.364196	0.168211	0.0426455	0.41278	0.101804	0.000619122
Alcohol	Cancer	21	-0.000245655	0.000819989	0.764495	-0.000830052	0.00147563	0.580347	-0.000351966	0.00120142	0.769554	-0.000757244	0.00176183	0.671933	-0.000570574	0.00126364	0.656465
Alcohol	Non-cancer	21	-0.0137841	0.0103184	0.181588	-0.00354769	0.0176386	0.842733	-0.00318308	0.0106422	0.764864	-0.0308633	0.0254876	0.240043	0.00161046	0.0108698	0.8837
Alcohol	Diabetes	21	7.97448e-05	0.00103941	0.938846	0.00144493	0.0017792	0.42678	0.000810148	0.00118226	0.493183	-0.000245503	0.00260077	0.925734	0.00115607	0.00123838	0.361678
Alcohol	Depression	21	-0.000855465	0.00158519	0.58943	-0.000841073	0.0027432	0.762481	0.000642193	0.00172858	0.710254	-0.00538334	0.00331024	0.119546	0.000317806	0.00195977	0.872803
Alcohol	Loneliness	21	-0.00133068	0.00184317	0.470323	-0.00249718	0.00328816	0.456906	-0.00265255	0.00229727	0.248233	-0.00274985	0.00521149	0.603547	-0.00335017	0.00228775	0.158628
Alcohol	Reaction-time	21	-0.0637842	0.436506	0.883823	-0.0130059	0.770162	0.986703	0.0598845	0.555113	0.914092	-0.619097	1.00675	0.545524	0.1172	0.559652	0.836241
Alcohol	Risk-taking	21	0.00092034	0.00223502	0.680499	0.000789234	0.00387713	0.84086	0.00150259	0.00234147	0.521048	0.000959477	0.0041951	0.821414	0.00170353	0.00255907	0.513219
Alcohol	Insomnia	21	0.00365337	0.0041336	0.376792	0.00790569	0.00719053	0.285304	0.00570507	0.00386785	0.140213	0.00748212	0.00626517	0.246357	0.00645581	0.00379712	0.104596
Alcohol	Sex	21	0.00103636	0.0017477	0.553194	0.000748004	0.00300562	0.806133	8.40741e-05	0.00247554	0.972908	-0.00049162	0.00423929	0.908835	-0.000405064	0.00272009	0.883112
Smoking	BMI	40	0.263132	0.614131	0.668315	-1.29986	2.01317	0.522369	-0.545048	0.483464	0.259581	-0.543109	0.842151	0.522763	-0.626038	0.727557	0.394792
Smoking	Height	40	-0.142641	0.575603	0.804281	0.890961	1.88715	0.639541	-1.11419	0.528217	0.0349149	-1.38226	1.12335	0.225887	-1.26491	0.881705	0.159365
Smoking	Alcohol	40	2.71364	0.735623	0.000225224	0.213235	2.36378	0.928595	1.31176	0.860751	0.127517	1.89529	1.61506	0.247707	1.15087	1.43027	0.425899
Smoking	Coffee	40	0.480217	0.163645	0.00334071	1.02697	0.520654	0.0558658	0.423578	0.241707	0.0796971	0.091183	0.497177	0.855433	0.0339571	0.456755	0.941117
Smoking	Fruit	40	-0.452349	0.085218	1.10745e-07	-0.733871	0.275557	0.0112882	-0.423528	0.109597	0.000111352	-0.372381	0.225607	0.106857	-0.432254	0.191008	0.0292787
Smoking	Vegetable	40	0.0501865	0.10561	0.634639	-0.448937	0.340182	0.194833	0.0316057	0.142695	0.82471	0.261699	0.276608	0.349921	0.142752	0.219016	0.518361
Smoking	Education	40	-0.842337	0.116771	5.45093e-13	-0.681502	0.383097	0.083252	-0.595148	0.116532	3.27063e-07	-0.520052	0.203615	0.0146663	-0.530279	0.160618	0.00206379
Smoking	Physical-activity	40	-0.05805	0.121706	0.633384	-0.666908	0.387422	0.0933117	-0.132452	0.156762	0.398154	-0.208278	0.300675	0.4926	-0.166015	0.246869	0.505243
Smoking	LDL	40	-0.0293043	0.0468509	0.531657	-0.0232652	0.153859	0.880609	-0.0289465	0.0651333	0.65674	-0.0471685	0.123736	0.705121	-0.0382654	0.116577	0.744484
Smoking	SBP	40	-2.86394	1.14327	0.012244	-0.992181	3.73356	0.791871	-0.914782	1.4189	0.519115	0.26595	2.6526	0.920651	0.26595	2.17683	0.903389
Smoking	Cancer	40	0.0152925	0.0113986	0.179722	0.0867602	0.0354774	0.019209	0.00419003	0.0167149	0.802065	-0.0185419	0.0330304	0.577764	-0.0134193	0.0300242	0.657384
Smoking	Non-cancer	40	0.292432	0.131767	0.0264658	0.822044	0.422767	0.0592725	0.19785	0.14916	0.184697	0.17783	0.276681	0.524163	0.226087	0.218482	0.307133
Smoking	Diabetes	40	0.0119738	0.0121255	0.323403	0.0602174	0.0387487	0.128462	0.0203824	0.0156506	0.192801	0.0313432	0.0297458	0.298505	0.0232219	0.0233868	0.326855
Smoking	Depression	40	0.0745171	0.0191612	0.000100671	0.113524	0.0626076	0.0776969	0.0422051	0.0267265	0.114302	0.0422554	0.0474419	0.378565	0.0405164	0.0397544	0.314404
Smoking	Loneliness	40	0.0667204	0.0196273	0.000675411	0.132808	0.0635581	0.0434053	0.0390949	0.0301999	0.19548	0.09156	0.0592415	0.130293	0.0429957	0.055214	0.44085
Smoking	Reaction-time	40	-0.539801	6.03868	0.928772	-15.3744	19.6537	0.438907	-0.0943589	7.93206	0.990509	4.44612	15.6364	0.777651	-1.75709	13.5853	0.897755
Smoking	Risk-taking	40	0.0971767	0.0307925	0.00160027	-0.062947	0.0972014	0.521141	0.0740068	0.0351126	0.035057	0.0891081	0.0683755	0.200143	0.0732222	0.0485155	0.139294
Smoking	Insomnia	40	0.06957	0.0479338	0.146675	0.375888	0.148753	0.0157898	0.0884446	0.0530642	0.0955647	0.0673226	0.0976705	0.494726	0.122565	0.086306	0.163516
Smoking	Sex	40	0.0545074	0.0254255	0.032048	0.0647767	0.0835116	0.44275	0.034396	0.0343319	0.316407	0.0571792	0.0677857	0.404076	0.036279	0.0559428	0.520461
Coffee	BMI	19	1.38077	0.515972	0.00744962	-0.254703	0.946998	0.791199	0.468753	0.151872	0.00202527	0.789461	0.277363	0.0107165	0.465009	0.126809	0.00176356
Coffee	Height	19	0.199675	0.360248	0.579394	-0.336499	0.720943	0.646606	-0.477111	0.160308	0.00291831	-0.20298	0.37136	0.591376	-0.353826	0.1563	0.0361798
Coffee	Alcohol	19	0.464246	0.454135	0.306656	0.0173836	0.916095	0.985081	0.24503	0.268995	0.362344	0.35628	0.395859	0.379995	0.251937	0.274034	0.370062
Coffee	Smoking	19	-0.00191346	0.0212204	0.928152	-0.00864119	0.0433235	0.844271	-0.0257777	0.0208329	0.215955	0.00400518	0.0406215	0.922547	-0.0325172	0.019614	0.114671
Coffee	Fruit	19	-0.0244642	0.0376426	0.515753	-0.20282	0.0587828	0.00305588	-0.0678249	0.0374693	0.0702733	0.046506	0.0821335	0.578233	-0.132329	0.0384298	0.00289886
Coffee	Vegetable	19	0.0920159	0.0372383	0.0134735	-0.0636488	0.0631833	0.327882	0.0597655	0.0502104	0.233928	0.112485	0.0913971	0.234266	0.0174137	0.0468343	0.714372
Coffee	Education	19	0.0263721	0.0473059	0.5772	-0.0415385	0.0946621	0.666326	0.00826088	0.0356373	0.81669	0.1135	0.0656552	0.100973	0.0138036	0.0302845	0.653987
Coffee	Physical-activity	19	-0.0214545	0.0460674	0.641415	-0.0261939	0.0945376	0.785064	-0.0352499	0.0518479	0.496586	0.0353453	0.0941128	0.711631	-0.0137714	0.0494365	0.783753
Coffee	LDL	19	0.00482805	0.0377469	0.898224	0.0553954	0.0757298	0.474445	0.0412043	0.0213011	0.0530673	0.0272137	0.0312551	0.395384	0.0444505	0.0197271	0.0369514
Coffee	SBP	19	0.110068	0.476958	0.817492	0.375866	0.974802	0.704589	-0.185284	0.478736	0.698735	-0.12398	0.79234	0.877401	-0.24268	0.55504	0.667145
Coffee	Cancer	19	-0.00398639	0.00550749	0.46918	0.000281614	0.0112392	0.980302	-0.00293561	0.00551372	0.594436	-0.00988477	0.00868419	0.26994	-0.00230087	0.00487048	0.64231
Coffee	Non-cancer	19	0.0327889	0.0714926	0.646497	-0.0895719	0.140785	0.533098	-0.0628216	0.0681803	0.356839	0.411389	0.186094	0.0402442	-0.0139716	0.0574377	0.810564
Coffee	Diabetes	19	0.0180482	0.00675102	0.00750862	-0.00669297	0.0117867	0.577567	0.0149183	0.00623772	0.0167737	0.0400279	0.0123375	0.00450051	0.00288607	0.00581478	0.625666
Coffee	Depression	19	0.0063314	0.00679507	0.351459	0.0189788	0.0133763	0.174021	0.00509923	0.008742	0.55969	0.0195214	0.015201	0.215348	0.0112857	0.00861797	0.206815
Coffee	Loneliness	19	0.00156981	0.00935512	0.866739	0.00845273	0.0189877	0.661814	0.00393515	0.0101937	0.69947	0.00238133	0.0199939	0.906513	0.00734329	0.0102031	0.480944
Coffee	Reaction-time	19	-0.372217	1.80629	0.836739	-1.04339	3.56669	0.773416	-2.134	2.7003	0.429361	-2.64371	4.53863	0.567462	-2.34888	3.2654	0.481177
Coffee	Risk-taking	19	-0.00210932	0.0101434	0.835267	-0.0116014	0.0205511	0.579777	-0.00432243	0.0109124	0.692029	-0.00352583	0.0194095	0.857884	-0.00519231	0.0105576	0.6288
Coffee	Insomnia	19	-0.0116434	0.01225	0.341867	-0.00887236	0.0250264	0.727308	-0.0101008	0.0163027	0.535536	-0.0304931	0.0240318	0.220652	-0.00758765	0.0161128	0.643364
Coffee	Sex	19	-0.00765082	0.00812009	0.346086	0.00467554	0.0161252	0.775359	-0.0086727	0.011548	0.452644	-0.0121062	0.0161556	0.463328	-0.00808783	0.0110415	0.4733
Fruit	BMI	12	0.440921	1.24157	0.72249	-3.46884	5.83855	0.565625	-0.877511	0.500642	0.0796416	-0.833356	0.60191	0.193641	-0.975378	0.484752	0.0693481
Fruit	Height	12	0.690025	0.593177	0.244719	-0.0991406	2.85884	0.973018	0.295134	0.502442	0.556936	1.05752	0.874259	0.251779	0.0936364	0.622709	0.883195
Fruit	Alcohol	12	-0.137466	0.788164	0.861541	-3.08506	3.62433	0.414572	0.376014	0.830842	0.650859	0.629075	1.35062	0.650469	0.667834	1.07568	0.547347
Fruit	Smoking	12	-0.0474885	0.0613442	0.438853	0.185054	0.285205	0.531056	-0.0736817	0.0666776	0.269141	-0.186514	0.147907	0.233392	-0.157027	0.114874	0.198927
Fruit	Coffee	12	0.144832	0.211297	0.493062	-0.292779	0.978274	0.770853	-0.018873	0.220642	0.931835	-0.0452078	0.303958	0.884458	0.0192694	0.264569	0.943246
Fruit	Vegetable	12	0.190157	0.146613	0.194631	0.396776	0.688664	0.577248	0.191144	0.137709	0.165129	0.296079	0.221697	0.208685	0.215677	0.177015	0.248555
Fruit	Education	12	0.241208	0.129735	0.0629934	-0.0441171	0.616313	0.944346	0.0537146	0.117844	0.648527	0.125242	0.2414	0.614166	-0.0104594	0.120009	0.932115
Fruit	Physical-activity	12	0.0160854	0.121396	0.894586	-0.586749	0.549115	0.310394	-0.0755746	0.156548	0.629269	-0.0944953	0.312772	0.768195	-0.219073	0.243352	0.387282
Fruit	LDL	12	0.0325117	0.0773251	0.674154	-0.154974	0.366632	0.681463	-0.01641	0.0637433	0.79684	-0.00989612	0.0881243	0.912611	-0.00329062	0.0708805	0.963804
Fruit	SBP	12	0.845314	1.27865	0.50855	-7.95498	5.4653	0.176183	0.347755	1.31925	0.792088	0.0518428	1.83086	0.977917	-0.0609089	1.4801	0.967912
Fruit	Cancer	12	0.00177659	0.0111506	0.873412	-0.0461211	0.0516767	0.393099	-0.00151529	0.0155265	0.922255	-0.00450056	0.024567	0.857978	-0.00202346	0.0220315	0.928473
Fruit	Non-cancer	12	0.00996049	0.11019	0.927974	-0.330685	0.518556	0.537994	-0.0205726	0.14414	0.886506	0.0165958	0.217329	0.940502	-0.0208027	0.201571	0.919659
Fruit	Diabetes	12	0.00272322	0.0127821	0.831288	-0.0201163	0.0609549	0.748194	-0.00469753	0.0152354	0.757832	-0.0123459	0.0224274	0.59299	-0.00900775	0.018167	0.62977
Fruit	Depression	12	0.0210655	0.0175685	0.23051	-0.0236898	0.0806194	0.774883	0.0198239	0.0241603	0.411922	-0.00262734	0.0339054	0.939625	0.00696168	0.030646	0.824462
Fruit	Loneliness	12	0.00401314	0.0200449	0.841318	0.0674017	0.092021	0.480703	0.00728727	0.0275524	0.791404	0.0224819	0.047627	0.646123	0.0378643	0.0474161	0.44145
Fruit	Reaction-time	12	1.77144	5.6894	0.755529	35.4536	25.5138	0.194814	9.69884	7.38156	0.18887	11.0872	12.5717	0.396685	11.6593	9.91188	0.264304
Fruit	Risk-taking	12	-0.00164908	0.0271248	0.951522	-0.0577566	0.129454	0.664992	0.0129935	0.0361729	0.719441	0.0602172	0.0617884	0.350718	0.0341905	0.0528137	0.530665
Fruit	Insomnia	12	-0.012774	0.0434817	0.768926	0.0475574	0.208271	0.823981	0.025837	0.0548822	0.637803	-0.136694	0.0891682	0.153519	0.0185216	0.0727662	0.803778
Fruit	Sex	12	0.00753269	0.0243385	0.756944	-0.113157	0.111572	0.334396	0.0175116	0.0315304	0.578629	0.0220619	0.0508842	0.672981	0.0183664	0.0418034	0.668913
Education	BMI	218	-0.855289	0.0997648	1.00773e-17	-0.0533567	0.350534	0.879159	-0.622782	0.120722	2.48511e-07	-0.798849	0.37708	0.0352689	-0.597715	0.359623	0.0979451
Education	Height	218	1.0659	0.165325	1.13856e-10	0.297086	0.587661	0.613695	0.898683	0.140632	1.65545e-10	0.69172	0.362205	0.057485	0.781167	0.296676	0.00907053
Education	Alcohol	218	0.525503	0.153129	0.000599668	-0.19699	0.544797	0.718016	0.571104	0.205128	0.005367	1.4443	0.660992	0.0299564	0.958721	0.547353	0.0812627
Education	Smoking	218	-0.15126	0.0138415	8.47001e-28	-0.20304	0.0492251	5.29631e-05	-0.129928	0.0177094	2.18951e-13	-0.140372	0.0552275	0.0117291	-0.133538	0.0462954	0.00431584
Education	Coffee	218	0.0326493	0.0430096	0.447783	0.11238	0.150891	0.457215	0.0391675	0.0588142	0.505441	0.0352885	0.195516	0.856937	0.0564422	0.166162	0.734425
Education	Fruit	218	0.0770003	0.0233224	0.000961489	0.213524	0.0827265	0.010511	0.0536036	0.0292524	0.0668846	0.0345337	0.085535	0.686803	0.0410487	0.0694182	0.554919
Education	Vegetable	218	0.0127344	0.023522	0.588243	0.11848	0.0844346	0.161987	0.0316097	0.0357872	0.377091	0.0540834	0.106094	0.610732	0.0378897	0.104853	0.718181
Education	Physical-activity	218	-0.0640892	0.0289089	0.0266273	-0.0743171	0.103299	0.472648	-0.0916246	0.0400708	0.0222212	-0.139838	0.111116	0.209568	-0.123763	0.0958695	0.198093
Education	LDL	218	-0.00669043	0.0144879	0.64423	-0.0150214	0.0517878	0.772051	-0.0109539	0.0169295	0.517611	-0.125563	0.0597749	0.0368312	-0.100558	0.048075	0.0376299
Education	SBP	218	-1.07974	0.286646	0.000165351	0.107064	1.02013	0.916511	-1.04239	0.358894	0.00367909	-1.65138	1.0793	0.12746	-1.65138	0.997681	0.0993255
Education	Cancer	218	-0.00392957	0.00275791	0.154205	-0.00397117	0.00987812	0.688069	-0.000595627	0.00416564	0.886301	0.0128436	0.0120518	0.287747	0.0064346	0.011463	0.575149
Education	Non-cancer	218	-0.284579	0.0263516	3.46787e-27	-0.211777	0.0937986	0.0249589	-0.222693	0.0379666	4.47807e-09	-0.176044	0.114722	0.126357	-0.188594	0.0878124	0.0328462
Education	Diabetes	218	-0.0112754	0.00294907	0.000131635	-0.00542399	0.010468	0.604886	-0.00812049	0.00391834	0.0382252	-0.0117833	0.011034	0.286748	-0.00782528	0.00960721	0.416239
Education	Depression	218	-0.020572	0.00478017	1.68033e-05	-0.0483004	0.0168888	0.0046532	-0.0168991	0.0066103	0.0105736	-0.00682717	0.0197954	0.730514	-0.0119011	0.018042	0.510189
Education	Loneliness	218	-0.0343932	0.00548016	3.47487e-10	-0.0724103	0.0193737	0.000237914	-0.0268	0.00754509	0.000382355	-0.0161645	0.0234342	0.491068	-0.0175458	0.0202044	0.386125
Education	Reaction-time	218	-8.66463	1.61082	7.48932e-08	-4.7406	5.75204	0.410757	-6.49059	2.19148	0.00305899	-11.5695	6.0072	0.0554182	-8.08762	5.75541	0.161386
Education	Risk-taking	218	-0.00539515	0.00720436	0.453933	0.0104691	0.0257095	0.684259	-0.00282199	0.00893022	0.751999	-0.000255209	0.0270468	0.99248	-0.00421196	0.0239843	0.860762
Education	Insomnia	218	-0.0903717	0.00920894	9.85192e-23	-0.148593	0.0326415	8.85852e-06	-0.0830931	0.0137235	1.40607e-09	-0.0929075	0.0378345	0.0148498	-0.0765266	0.0295612	0.0102837
Education	Sex	218	0.0119271	0.00647259	0.0653712	0.0275011	0.0230895	0.234935	0.0130247	0.00938245	0.165075	0.0126646	0.0281942	0.65374	0.0170208	0.0233271	0.466385
LDL	BMI	113	-0.258532	0.113468	0.0226992	-0.526164	0.182686	0.00477112	-0.458647	0.13879	0.000951099	-0.284167	0.307523	0.357446	-0.473642	0.143389	0.00128372
LDL	Height	113	-0.341011	0.213174	0.109669	0.207252	0.340393	0.54386	-0.176262	0.164932	0.285207	-0.744519	0.418873	0.0782113	-0.165012	0.147095	0.264346
LDL	Alcohol	113	-0.313192	0.340142	0.35717	0.167092	0.550769	0.762169	-0.0708312	0.262406	0.787214	0.349517	0.559735	0.533613	0.0481619	0.274692	0.861136
LDL	Smoking	113	-0.0156305	0.0121077	0.19672	0.0045398	0.0195829	0.817101	-0.014038	0.0189645	0.459164	-0.0156284	0.0360353	0.665343	-0.00538577	0.0179464	0.764655
LDL	Coffee	113	0.0876833	0.0478885	0.0671026	0.054882	0.0762756	0.473331	0.0765517	0.0731546	0.295359	-0.110691	0.139665	0.429717	0.0537939	0.0720182	0.456659
LDL	Fruit	113	0.0598729	0.0208725	0.00412419	0.0681805	0.0338924	0.0466771	0.0676592	0.0333773	0.0426521	0.0841026	0.059304	0.15892	0.0841026	0.0313735	0.00845675
LDL	Vegetable	113	0.0317145	0.02739	0.24691	0.0302303	0.0445463	0.498786	0.00620888	0.0443482	0.888658	0.0341093	0.0903959	0.70664	-0.0390075	0.0449289	0.387138
LDL	Education	113	0.0618981	0.0235845	0.00867688	0.121122	0.0377937	0.00176489	0.0689973	0.0297564	0.0204093	0.0742205	0.0549906	0.179835	0.0811364	0.0289291	0.00593953
LDL	Physical-activity	113	0.0186905	0.0346316	0.589408	0.0603365	0.05639	0.286947	0.0600735	0.0486625	0.21702	-0.0178161	0.0831252	0.830681	0.052779	0.0459289	0.252944
LDL	SBP	113	0.0830614	0.413779	0.840903	0.640095	0.671106	0.342261	-0.215157	0.416498	0.605445	-0.142769	0.729522	0.845198	0.0388783	0.3741	0.917415
LDL	Cancer	113	0.00125142	0.0030301	0.67961	-0.00103389	0.00492097	0.833976	0.00293197	0.00465293	0.528607	0.000269388	0.00794624	0.973016	0.00096488	0.00460879	0.83455
LDL	Non-cancer	113	0.104877	0.0346021	0.00243803	0.161566	0.0556302	0.00444256	0.11179	0.0439249	0.0109266	0.125483	0.0860453	0.147546	0.13326	0.0400806	0.00119654
LDL	Diabetes	113	-0.00976881	0.00320658	0.00231533	-0.0108281	0.00515932	0.0381066	-0.0128608	0.00509856	0.0116547	-0.0126192	0.0118777	0.290326	-0.0202976	0.006108	0.00120315
LDL	Depression	113	-0.00218637	0.00509373	0.667757	-0.00339048	0.0082864	0.683209	-0.00712053	0.00756659	0.34668	-0.0184799	0.0153123	0.230026	-0.00500881	0.00771	0.517248
LDL	Loneliness	113	0.00427541	0.00549435	0.436483	-0.0011385	0.00896618	0.899188	-0.00851965	0.00871431	0.328241	-0.0140202	0.0154343	0.365629	-0.00917695	0.00838448	0.276077
LDL	Reaction-time	113	-0.155191	1.49245	0.917182	-1.6562	2.42959	0.496863	0.32099	2.43854	0.895275	-2.22323	4.43658	0.617275	-0.165545	2.48509	0.947007
LDL	Risk-taking	113	-0.0029134	0.00741763	0.694492	0.00742931	0.0120715	0.539524	0.00947786	0.0108999	0.384552	-0.00136438	0.021783	0.950169	0.00384941	0.0110115	0.72731
LDL	Insomnia	113	0.00205012	0.0109061	0.850892	-0.0143158	0.0176187	0.418223	-0.0117066	0.0152753	0.443454	-0.0171991	0.0318301	0.590035	-0.0146493	0.0154124	0.343913
LDL	Sex	113	0.000895092	0.00717597	0.900734	-0.00802675	0.0116665	0.492879	-0.00872136	0.0110296	0.429106	0.00157686	0.0221753	0.943438	-0.00811902	0.0110451	0.463827
SBP	BMI	118	0.00355252	0.0100315	0.723237	-0.0232726	0.0287327	0.419618	0.00321303	0.0121121	0.790798	-0.00332608	0.0322186	0.917953	-0.00784418	0.0249312	0.7536
SBP	Height	118	-0.0598888	0.0188653	0.00150073	-0.0379332	0.0539826	0.483655	-0.0218784	0.0141605	0.122339	-0.103824	0.0396203	0.0099456	-0.0110656	0.0272254	0.685159
SBP	Alcohol	118	-0.0028033	0.0140899	0.842295	0.00236192	0.0402929	0.953357	-0.00244156	0.019401	0.899853	-0.00890253	0.0474455	0.851486	-0.00890253	0.0357576	0.803821
SBP	Smoking	118	-0.000493052	0.00125739	0.694966	0.00118173	0.00358349	0.742167	-0.000116477	0.00156235	0.94057	0.000683811	0.00390555	0.861314	0.000413197	0.00326754	0.899589
SBP	Coffee	118	-0.00266836	0.00402426	0.507287	0.000423568	0.0115145	0.970719	-0.00205051	0.00567394	0.717807	-0.00261551	0.0137462	0.849426	-0.00401511	0.0103281	0.698163
SBP	Fruit	118	0.00363049	0.00206309	0.078453	0.0073327	0.00585728	0.213127	0.00476333	0.00284178	0.0937039	0.0110641	0.00612008	0.0732001	0.00778415	0.00504432	0.125495
SBP	Vegetable	118	0.00214988	0.00225637	0.340687	0.000685604	0.0063609	0.914353	0.000406508	0.00336871	0.903951	-0.000962374	0.00755295	0.898829	-0.00145614	0.00575053	0.800543
SBP	Education	118	-0.00484127	0.00220985	0.0284682	-0.00209137	0.00635586	0.742714	-0.00468268	0.00262023	0.073917	-0.00474731	0.00758266	0.532485	-0.00512721	0.00631782	0.418699
SBP	Physical-activity	118	-0.00385862	0.00272937	0.157437	0.00362913	0.00779109	0.642228	-0.00417719	0.00383612	0.276195	-0.0118384	0.00910544	0.196105	-0.00380178	0.00818019	0.642971
SBP	LDL	118	-0.00329541	0.00134676	0.0144085	-0.00195659	0.00384741	0.612035	-0.00118154	0.00160328	0.46115	0.00550053	0.00430911	0.20431	0.00444368	0.00363707	0.224249
SBP	Cancer	118	-0.000161701	0.00028798	0.574456	4.66082e-05	0.000818909	0.954711	-0.000196803	0.000376867	0.601525	-1.93967e-05	0.000942279	0.983612	0.000243869	0.000774957	0.75356
SBP	Non-cancer	118	0.0189985	0.00244146	7.16019e-15	0.014754	0.0069498	0.0358845	0.0149682	0.00342159	1.21634e-05	0.0135903	0.00701487	0.0551122	0.0130304	0.00620145	0.0377716
SBP	Diabetes	118	0.000376897	0.000267796	0.159308	-0.000768735	0.000762372	0.315387	0.000429885	0.00038322	0.261959	0.000435534	0.000926369	0.639122	0.00057958	0.000820518	0.481369
SBP	Depression	118	0.000268468	0.000431908	0.534214	-0.00139185	0.00121777	0.255413	0.000595951	0.000616323	0.333571	0.00113348	0.00152716	0.459443	0.00113348	0.00125744	0.369214
SBP	Loneliness	118	-0.000879517	0.000503773	0.0808351	-0.00198741	0.00143934	0.170002	-0.00103762	0.0007072	0.142316	-0.000917172	0.00178001	0.607342	-0.00139204	0.00155245	0.371736
SBP	Reaction-time	118	-0.0834119	0.13182	0.526882	-0.691588	0.371072	0.0648847	-0.253073	0.1964	0.197552	0.658368	0.457573	0.15287	-0.549122	0.388241	0.159905
SBP	Risk-taking	118	-0.00147843	0.000533414	0.00557742	-0.00156376	0.00152055	0.305896	-0.00156954	0.000785164	0.0456088	-0.000256842	0.0019838	0.897208	-0.00103639	0.00154758	0.504381
SBP	Insomnia	118	0.00017828	0.00096323	0.853162	0.000795135	0.00276306	0.774034	-0.000952448	0.00126121	0.450139	-0.00261095	0.00307788	0.398006	-0.00261095	0.00256528	0.310872
SBP	Sex	118	-0.000926166	0.000572128	0.105488	-0.00215056	0.00163224	0.190249	-0.000813451	0.000868153	0.348763	-0.000237221	0.0019701	0.904365	-0.000479911	0.00171089	0.779587
Non-cancer	BMI	14	0.735401	0.4542	0.105423	-2.46267	1.34412	0.0918444	0.0795033	0.358867	0.824672	0.159148	0.56366	0.782123	0.0248779	0.458606	0.957563
Non-cancer	Height	14	-1.42647	0.37515	0.000143306	-1.14073	1.34234	0.412067	-0.814203	0.396193	0.0398727	-0.529987	0.515091	0.322282	-0.633205	0.436279	0.170377
Non-cancer	Alcohol	14	-0.682887	0.551843	0.215914	3.41762	1.57855	0.0512479	-0.381313	0.585761	0.515066	-1.15754	0.963431	0.250997	-0.160021	0.795372	0.843664
Non-cancer	Smoking	14	0.0860641	0.0357057	0.0159361	0.0173621	0.127565	0.893996	0.0641558	0.0486156	0.18695	0.0198784	0.0969588	0.840732	-0.00315113	0.0850529	0.971009
Non-cancer	Coffee	14	0.177258	0.118384	0.134312	0.268369	0.421511	0.536289	0.166609	0.15558	0.284219	0.173663	0.233951	0.471103	0.136321	0.195835	0.498622
Non-cancer	Fruit	14	-0.0173357	0.0570396	0.761186	-0.0205149	0.205671	0.922193	0.0247344	0.0776808	0.750173	0.0725705	0.140656	0.614557	0.0897	0.11438	0.446961
Non-cancer	Vegetable	14	0.0136197	0.068618	0.842665	-0.174409	0.232215	0.467085	-0.019706	0.0931103	0.832387	0.102618	0.190313	0.598859	-0.163356	0.131433	0.23586
Non-cancer	Education	14	-0.228221	0.0853281	0.00748112	0.496038	0.218834	0.0426892	-0.175851	0.0762711	0.0211329	-0.288021	0.118304	0.0300709	-0.169447	0.0874312	0.0746424
Non-cancer	Physical-activity	14	-0.178303	0.078199	0.022601	0.100093	0.266343	0.713622	-0.185911	0.107788	0.0845657	-0.388348	0.166707	0.0365956	-0.195366	0.147696	0.208712
Non-cancer	LDL	14	0.389765	0.386859	0.313688	1.78309	1.31917	0.201408	-0.0377401	0.0539842	0.484493	-0.0199207	0.0680728	0.774417	-0.0453714	0.0585704	0.452409
Non-cancer	SBP	14	2.04408	0.8038	0.0109898	2.77428	2.92246	0.361198	0.85228	1.01077	0.399115	0.603358	1.46741	0.687644	0.888096	1.39808	0.536301
Non-cancer	Cancer	14	0.0229498	0.00916299	0.0122582	0.027625	0.0331861	0.421426	0.0273885	0.011986	0.0223101	0.0259325	0.0197257	0.211345	0.0322694	0.0147198	0.0471639
Non-cancer	Diabetes	14	0.0507213	0.0135978	0.000191399	0.0606744	0.0496099	0.244794	0.028108	0.0141784	0.0474287	0.0657098	0.0261455	0.0259331	0.0231238	0.0273058	0.412399
Non-cancer	Depression	14	0.0237063	0.014751	0.108034	-0.0314564	0.0509776	0.548723	0.0327849	0.0191269	0.0865164	0.0506187	0.0313262	0.130122	0.0344145	0.032163	0.304083
Non-cancer	Loneliness	14	0.0370994	0.0176932	0.0360104	0.0456576	0.0640142	0.489335	0.0141474	0.0203428	0.486773	0.0123495	0.0281091	0.667629	0.0110278	0.0239989	0.653455
Non-cancer	Reaction-time	14	3.62379	5.1783	0.484049	13.1236	18.1612	0.483761	7.88324	5.71512	0.167782	7.78975	8.32607	0.366542	8.07278	7.09062	0.275452
Non-cancer	Risk-taking	14	0.0123839	0.0204242	0.544292	0.0591059	0.0726881	0.431974	-0.00894764	0.0242069	0.711657	-0.0064986	0.0330902	0.847341	-0.0076758	0.0275499	0.784923
Non-cancer	Insomnia	14	0.124047	0.0305002	4.76004e-05	-0.0102386	0.102169	0.921831	0.0652174	0.0419323	0.119875	0.0382169	0.0713928	0.601477	0.0396861	0.0578366	0.504657
Non-cancer	Sex	14	-0.0199378	0.017859	0.264251	0.0326269	0.0618414	0.607402	-0.0302596	0.024716	0.220842	-0.0482812	0.03633	0.206715	-0.0412728	0.0304952	0.198988
Diabetes	BMI	37	0.937707	3.61171	0.795149	-0.600097	8.92866	0.946797	-5.24577	1.69519	0.00197142	-3.82578	3.03767	0.215974	-6.66887	1.98583	0.00186434
Diabetes	Height	37	0.749279	2.65607	0.777866	-7.80935	6.35158	0.227081	2.01668	1.69926	0.235308	0.481301	3.25163	0.883154	1.60826	1.70618	0.352164
Diabetes	Alcohol	37	-3.50707	3.90434	0.369052	-6.76058	9.70749	0.49076	1.08747	3.29901	0.741676	-7.00132	7.15355	0.33425	-0.485468	3.566	0.892471
Diabetes	Smoking	37	-0.173684	0.177298	0.327276	0.656286	0.412769	0.120837	0.0730659	0.224432	0.744758	-0.310922	0.447125	0.491282	-0.00506862	0.251845	0.984054
Diabetes	Coffee	37	-0.120085	0.641039	0.851403	0.814073	1.56067	0.605222	0.21189	0.876044	0.80888	-0.177905	1.57242	0.910547	0.13449	0.93534	0.88647
Diabetes	Fruit	37	0.578255	0.388591	0.13673	-0.40438	0.94798	0.672305	0.194653	0.417861	0.641336	0.704463	0.844544	0.409706	0.265516	0.423593	0.534733
Diabetes	Vegetable	37	0.0492618	0.404642	0.903103	-1.35256	1.01724	0.192239	0.428738	0.534344	0.422343	1.09152	1.05146	0.306143	-0.208339	0.665864	0.756174
Diabetes	Education	37	-0.237163	0.309146	0.44299	-0.305729	0.762148	0.690755	-0.375276	0.364618	0.303371	0.616288	0.650795	0.349964	-0.221986	0.415239	0.596214
Diabetes	Physical-activity	37	0.307251	0.360433	0.393964	-1.3297	0.883093	0.141109	-0.0275663	0.550532	0.960065	1.88881	1.22774	0.132684	-0.651526	0.706296	0.362433
Diabetes	LDL	37	-0.766703	0.271816	0.00479235	-0.581407	0.673977	0.394202	-0.781289	0.249641	0.00175015	-0.328748	0.530301	0.53921	-0.902418	0.282899	0.00294626
Diabetes	SBP	37	11.0478	5.50885	0.0449142	-5.95253	13.2459	0.655923	-4.87565	4.82566	0.312323	-3.18391	9.37133	0.736019	-5.2204	4.9909	0.302541
Diabetes	Cancer	37	0.000142528	0.0423657	0.997316	0.169801	0.0994104	0.0964781	0.0696822	0.0618853	0.26017	0.0842621	0.105444	0.429462	0.0842621	0.0649128	0.202515
Diabetes	Non-cancer	37	1.84289	0.493982	0.000190971	2.76421	1.20961	0.0284723	1.19452	0.595775	0.044964	0.774787	1.48489	0.605018	1.24294	0.755948	0.108837
Diabetes	Depression	37	-0.161691	0.0654351	0.013473	-0.111106	0.161176	0.49515	-0.0702554	0.102998	0.495174	0.0612669	0.194209	0.754227	-0.00300742	0.112185	0.978761
Diabetes	Loneliness	37	-0.108284	0.0771671	0.160546	0.104562	0.186392	0.578384	-0.112054	0.115582	0.332307	-0.312098	0.219505	0.163682	-0.174309	0.130665	0.190578
Diabetes	Reaction-time	37	35.7976	20.0902	0.074775	26.8939	50.1742	0.595342	26.799	30.0796	0.372963	21.5332	46.2315	0.644186	29.1512	33.6618	0.392224
Diabetes	Risk-taking	37	-0.00565606	0.100677	0.955198	-0.181018	0.247163	0.468812	-0.0203248	0.137728	0.88268	-0.456221	0.269174	0.098731	-0.0251967	0.137205	0.855325
Diabetes	Insomnia	37	0.168545	0.135298	0.212862	-0.0438136	0.33373	0.896302	-0.111842	0.185937	0.547504	0.589125	0.357303	0.107887	-0.152394	0.203407	0.458601
Diabetes	Sex	37	-0.102858	0.0916165	0.261565	-0.0810925	0.227152	0.723238	0.0367991	0.139954	0.792599	0.153891	0.3032	0.614861	0.0914307	0.170758	0.595639
Reaction-time	BMI	14	0.00161449	0.00794326	0.838938	-0.0124614	0.0303206	0.688326	0.0110523	0.00793576	0.163704	0.0273336	0.0146733	0.0852359	0.0209995	0.0172015	0.243846
Reaction-time	Height	14	-0.0116943	0.0103606	0.259013	-0.0457388	0.0393397	0.267568	0.00198933	0.00807046	0.805299	0.00151739	0.0120129	0.901416	0.00382425	0.00912498	0.681988
Reaction-time	Alcohol	14	-0.00713108	0.00963906	0.459414	0.0303872	0.0359803	0.414881	-0.00752661	0.0114165	0.509718	-0.00858366	0.0208199	0.686852	-0.00530394	0.0180616	0.773655
Reaction-time	Smoking	14	-0.00207067	0.000672837	0.00208733	-0.00201844	0.00263198	0.457969	-0.00219051	0.000801731	0.00629072	-0.00257114	0.00127395	0.0646903	-0.00245106	0.00106494	0.0385443
Reaction-time	Coffee	14	-0.00586132	0.00254179	0.0211116	0.00143171	0.00962842	0.884263	-0.00379618	0.00310592	0.221618	-0.00383987	0.00496095	0.452766	-0.00331251	0.00416805	0.441034
Reaction-time	Fruit	14	0.000170855	0.00158248	0.914022	-0.00491201	0.00601271	0.429884	-0.00291722	0.00159223	0.0669284	-0.0032322	0.00262705	0.240364	-0.00307679	0.00187374	0.124535
Reaction-time	Vegetable	14	-0.00225062	0.00128247	0.0792754	0.000848179	0.00484213	0.86387	-0.000901465	0.00181132	0.618707	-0.00474349	0.00312963	0.153536	-0.000204449	0.00277991	0.942492
Reaction-time	Education	14	-0.000890206	0.00179833	0.620588	-0.0144029	0.00573066	0.0272416	-0.00364841	0.00142651	0.0105402	-0.00386802	0.0018986	0.0625109	-0.00426995	0.00176975	0.0313285
Reaction-time	Physical-activity	14	8.58208e-05	0.00200287	0.965822	0.0116265	0.00705569	0.125304	0.00113041	0.00205624	0.582494	0.000466093	0.00300712	0.879205	0.000565693	0.00269757	0.837149
Reaction-time	LDL	14	8.39345e-05	0.000892704	0.925091	-0.00230098	0.00341186	0.512835	0.000455221	0.000864688	0.59857	0.000848089	0.00125479	0.510961	0.000511088	0.000996735	0.616719
Reaction-time	SBP	14	0.0201671	0.0256884	0.432414	-0.0200835	0.0993587	0.8432	0.0200984	0.0195283	0.303388	0.0385113	0.0304252	0.22781	0.0128719	0.0265584	0.635979
Reaction-time	Cancer	14	-9.33896e-05	0.000149381	0.531855	-0.000375583	0.000567792	0.520804	-0.000133588	0.000200808	0.505891	1.16485e-05	0.000327384	0.972157	-5.62584e-05	0.000274517	0.840796
Reaction-time	Non-cancer	14	0.00145525	0.00192681	0.450089	0.00160112	0.00754642	0.835536	-0.000107075	0.00185184	0.953891	-0.00111863	0.00300242	0.715467	-0.00211782	0.00263986	0.436831
Reaction-time	Diabetes	14	0.000106758	0.000181067	0.555457	0.000805633	0.000687252	0.263843	8.56215e-05	0.000205021	0.676222	-3.88747e-05	0.000380337	0.920149	0.000183092	0.00032519	0.582994
Reaction-time	Depression	14	0.000127428	0.000259455	0.62333	0.00101907	0.000973126	0.315635	0.000115557	0.000343237	0.736367	-0.000139026	0.000566327	0.809911	2.6963e-06	0.000482035	0.995622
Reaction-time	Loneliness	14	-4.01629e-05	0.000358899	0.910898	0.000113569	0.00139857	0.936619	4.52633e-06	0.000376251	0.990402	6.79838e-06	0.000559684	0.990493	6.79838e-06	0.000436942	0.987822
Reaction-time	Risk-taking	14	-9.71837e-06	0.000403182	0.980769	0.00230225	0.00141395	0.129427	8.38034e-05	0.000432056	0.846204	-0.000337334	0.000679918	0.628079	-1.28436e-05	0.000552219	0.981798
Reaction-time	Insomnia	14	-0.000552359	0.000478981	0.24883	0.000626634	0.00179475	0.733028	-0.000470385	0.000651311	0.470164	-0.000404726	0.000995562	0.690966	-0.000454389	0.000892347	0.619141
Reaction-time	Sex	14	-0.000378771	0.000326364	0.245813	0.00136679	0.00122281	0.285557	-0.000364388	0.00045937	0.427641	-0.000670649	0.000704905	0.358754	-0.000247656	0.000608708	0.690733
Insomnia	BMI	18	0.773188	1.26372	0.540646	1.82042	3.4207	0.601915	0.263604	0.959829	0.783596	-1.03733	1.50793	0.500785	-0.0387739	1.10255	0.972356
Insomnia	Height	18	-1.8948	1.24946	0.129393	-2.21939	3.35663	0.517896	-1.48786	0.967141	0.123949	-1.12712	1.46609	0.452567	-1.3747	1.1265	0.239001
Insomnia	Alcohol	18	0.68349	1.41686	0.629523	-0.788652	3.79023	0.837796	2.0365	1.63072	0.211725	2.93194	2.36047	0.231063	2.28411	1.97615	0.263732
Insomnia	Smoking	18	0.0828941	0.0853372	0.331363	0.119116	0.229313	0.610558	0.0105138	0.120615	0.930538	-0.0339147	0.198292	0.866216	-0.0017163	0.170408	0.992081
Insomnia	Coffee	18	-0.267341	0.284506	0.347388	-0.35574	0.718413	0.627208	-0.14381	0.410615	0.726165	0.428283	0.671948	0.532372	-0.280158	0.591531	0.6418
Insomnia	Fruit	18	0.0311937	0.221779	0.888145	0.385157	0.593985	0.525905	-0.0492511	0.216774	0.820268	-0.0721999	0.306284	0.816459	-0.033373	0.293167	0.910701
Insomnia	Vegetable	18	-0.225519	0.196917	0.252104	0.0999447	0.543529	0.856417	-0.192234	0.253865	0.448912	-0.269884	0.397459	0.506264	-0.166329	0.3275	0.618068
Insomnia	Education	18	-0.236037	0.174101	0.175179	-0.00356203	0.460726	0.993927	-0.0538795	0.184262	0.769975	0.0899769	0.267054	0.740298	-0.0119595	0.209513	0.955145
Insomnia	Physical-activity	18	0.0640139	0.203729	0.753361	-0.0632891	0.544816	0.908967	-0.307197	0.31107	0.323373	-0.0766965	0.613566	0.901989	-0.39426	0.499882	0.441144
Insomnia	LDL	18	-0.0262504	0.0957179	0.783894	-0.370035	0.240195	0.142967	-0.107998	0.119306	0.365352	-0.158355	0.199683	0.438687	-0.133718	0.141046	0.356387
Insomnia	SBP	18	2.27014	3.19398	0.477236	2.84069	8.71152	0.748587	-0.841816	2.85515	0.768115	-0.580565	4.57149	0.900433	-0.150086	3.76888	0.968699
Insomnia	Cancer	18	0.0170074	0.0209265	0.416377	-0.00376235	0.0556549	0.946941	-0.00880759	0.0288883	0.760454	-0.0136676	0.0451166	0.765611	-0.0159069	0.0353066	0.658017
Insomnia	Non-cancer	18	0.888648	0.239943	0.000212578	0.922898	0.641858	0.169746	0.742911	0.281713	0.00836128	0.919952	0.503493	0.0852881	1.00837	0.474317	0.0484598
Insomnia	Diabetes	18	0.00869591	0.0312155	0.780569	0.00409459	0.0827123	0.96113	0.00468664	0.0326922	0.886009	-0.0398406	0.0566221	0.491193	0.000611846	0.0414128	0.988384
Insomnia	Depression	18	0.0897776	0.0332622	0.00695307	-0.00830026	0.0866326	0.924861	0.0855077	0.0434961	0.0493133	0.112468	0.072966	0.141633	0.0945608	0.0676713	0.18028
Insomnia	Loneliness	18	0.122683	0.0453697	0.00684941	-0.0819268	0.110525	0.469282	0.0934539	0.0575655	0.104496	0.131935	0.0963759	0.18883	0.0909103	0.0827578	0.287297
Insomnia	Reaction-time	18	-1.36904	13.1533	0.917103	25.3618	34.9654	0.478718	13.6524	16.8152	0.416845	-41.7871	33.2044	0.225227	16.2457	23.3869	0.49666
Insomnia	Risk-taking	18	0.0203202	0.0427902	0.634872	0.0147303	0.112465	0.897426	0.00405509	0.0588814	0.945094	-0.0477703	0.0947419	0.620582	-0.0121128	0.0891155	0.893479
Insomnia	Sex	18	0.0538203	0.0543133	0.321723	0.0565513	0.147354	0.706195	0.114972	0.0713321	0.107008	0.149267	0.149905	0.333338	0.137776	0.114465	0.245219

### Sheet: mtCOJO (Unw)
Exposure	Outcome	nSNP	IVW_beta	IVW_se	IVW_p	Egger_beta	Egger_se	Egger_p	wMed_beta	wMed_se	wMed_p	Mode_beta	Mode_se	Mode_p	wMode_beta	wMode_se	wMode_p
BMI	Height	214	-0.168372	0.0431037	9.3755e-05	0.147888	0.1241	0.234715	-0.113762	0.0263601	1.59111e-05	-0.215529	0.0732	0.00359509	-0.115155	0.0472244	0.0155692
BMI	Alcohol	207	-0.0861705	0.0346528	0.0128939	-0.379769	0.107372	0.000500511	-0.0511304	0.034684	0.140434	-0.0232601	0.11158	0.835075	-0.213161	0.107471	0.0486475
BMI	Smoking	208	0.0223611	0.00237362	4.48182e-21	0.0208112	0.00746882	0.0058274	0.021738	0.00257607	3.21577e-17	0.0346447	0.00807847	2.75829e-05	0.0196464	0.00525011	0.000236357
BMI	Coffee	206	0.071851	0.0079643	1.85308e-19	0.0898342	0.0305765	0.00368331	0.0607424	0.00754206	8.02503e-16	0.0342927	0.0293569	0.244112	0.0313788	0.037223	0.400214
BMI	Fruit	208	0.0166494	0.00529772	0.00167369	0.0893859	0.0150094	1.10597e-08	0.0207304	0.00570237	0.000277557	-0.000784221	0.0204095	0.969386	0.0335076	0.0107461	0.00207906
BMI	Vegetable	207	0.0355808	0.00478531	1.04234e-13	0.0335548	0.0151233	0.0276007	0.0341292	0.00583007	4.79907e-09	0.00827003	0.0203764	0.685264	0.0495586	0.0154383	0.0015392
BMI	Education	221	-0.0884221	0.00777818	6.03821e-30	0.0137657	0.0214473	0.521649	-0.071837	0.00698628	8.44367e-25	-0.124874	0.0263735	3.92695e-06	0.0032043	0.0135408	0.813156
BMI	Physical-activity	210	-0.0158159	0.00589933	0.0073409	0.00668811	0.0221552	0.763048	-0.00843046	0.00676843	0.212927	0.0248453	0.0257112	0.334998	0.0130961	0.0190752	0.493126
BMI	LDL	206	-0.00460708	0.00310664	0.13808	-0.045136	0.0115689	0.000129789	-0.00607951	0.00296875	0.0405759	-0.00315729	0.00932943	0.735391	-0.00673805	0.00837534	0.422034
BMI	SBP	209	0.57303	0.0639437	3.20363e-19	0.43055	0.199863	0.0323779	0.534824	0.0830687	1.20791e-10	1.02996	0.235817	1.98049e-05	0.583242	0.122464	3.58073e-06
BMI	Cancer	206	0.000244188	0.000586212	0.677006	-0.00127889	0.00224995	0.570383	0.000106645	0.000813899	0.895752	-8.94509e-05	0.00274361	0.974023	-0.000342607	0.00236547	0.884982
BMI	Non-cancer	207	0.0957041	0.00548561	3.66691e-68	0.046564	0.0208047	0.0262865	0.0863779	0.00655162	1.08189e-39	0.12886	0.0233512	1.02144e-07	0.056312	0.0186223	0.00281261
BMI	Diabetes	207	0.0104084	0.000713296	3.16041e-48	0.0145512	0.00223372	5.53957e-10	0.0107068	0.000703503	2.63307e-52	0.0106891	0.00219846	2.30175e-06	0.0115218	0.001366	5.80009e-15
BMI	Depression	207	0.00069055	0.000765393	0.366942	0.00196057	0.00241739	0.418289	0.00114911	0.0011796	0.32998	0.00101789	0.0029729	0.732407	0.00138982	0.00182049	0.44608
BMI	Loneliness	209	0.00600535	0.00107036	2.01667e-08	0.00613123	0.00410075	0.136399	0.0065931	0.00127252	2.20557e-07	0.00655819	0.00408719	0.110105	0.00755922	0.00404844	0.0632815
BMI	Reaction-time	207	-0.440212	0.339849	0.19521	-0.499523	1.0738	0.642287	-0.133455	0.468359	0.775689	-1.04635	1.14989	0.36391	0.0507819	0.649539	0.93776
BMI	Risk-taking	209	0.00524081	0.00121119	1.51149e-05	-0.000195744	0.00378724	0.958829	0.00356856	0.00139013	0.0102564	0.00724716	0.00481654	0.133934	0.00355998	0.00379066	0.348746
BMI	Insomnia	207	0.00882785	0.00243702	0.000291884	-0.00286739	0.0076545	0.708344	0.00806992	0.00316388	0.0107525	0.00620068	0.00856476	0.469902	0.00506795	0.00466707	0.278794
BMI	Sex	206	-0.00218252	0.00124216	0.0789116	-0.00451783	0.00477016	0.344707	-0.00331525	0.00169039	0.0498517	-0.00643199	0.00518945	0.216601	-0.00468043	0.00424962	0.272025
Height	BMI	521	-0.0581736	0.00727788	1.3148e-15	-0.0480974	0.0169098	0.00462592	-0.0514051	0.00658123	5.68001e-15	-0.053829	0.0237597	0.023889	-0.0403162	0.0153057	0.00868838
Height	Alcohol	518	0.0275152	0.00931267	0.0031308	0.0053673	0.021666	0.804443	0.022582	0.0112578	0.0448676	0.0179674	0.0302832	0.553232	0.0179674	0.0187786	0.339115
Height	Smoking	520	-0.000811376	0.000605516	0.180253	-0.00137537	0.00140095	0.326689	-0.000649229	0.000788715	0.410424	-0.00159424	0.00243431	0.512819	-0.000619192	0.00154319	0.688408
Height	Coffee	518	0.00694957	0.00202978	0.000617517	0.00700634	0.00472785	0.138969	0.00455103	0.00262053	0.0824428	0.00555343	0.00967608	0.566262	0.000705325	0.00918884	0.938845
Height	Fruit	518	0.00723513	0.0013911	1.98224e-07	0.00910603	0.00323739	0.00509886	0.00591701	0.00188933	0.00173733	0.00337572	0.00633535	0.594374	0.00337572	0.00458796	0.462199
Height	Vegetable	518	0.00335436	0.00137113	0.0144284	0.00442708	0.00319343	0.166252	0.00428327	0.00203057	0.0349107	-0.00633893	0.00574114	0.270053	0.00433916	0.00386397	0.261967
Height	Education	523	0.0231028	0.00216219	1.19741e-26	0.01119	0.00514937	0.0302234	0.0210186	0.00228854	4.14242e-20	0.0200843	0.00849315	0.0184063	0.0227061	0.00523108	1.70689e-05
Height	Physical-activity	516	-0.00517033	0.00170683	0.00245198	-0.000884102	0.00397103	0.823906	-0.0046722	0.00236201	0.0479224	-0.0043297	0.0068954	0.53034	-0.00517337	0.00486071	0.28768
Height	LDL	519	-0.00557731	0.00112295	6.81159e-07	-0.00274577	0.00261143	0.293546	-0.00427294	0.00111276	0.000123065	-0.00116399	0.00370844	0.753743	-0.00116399	0.00241724	0.630339
Height	SBP	519	-0.18332	0.0243802	5.5101e-14	-0.159686	0.0568674	0.00517274	-0.164875	0.0252705	6.82795e-11	-0.0981177	0.101332	0.333357	-0.0522074	0.0729154	0.474314
Height	Cancer	518	0.000528754	0.000205709	0.010158	0.00109659	0.000478261	0.0222565	0.000604663	0.000298389	0.0427208	0.000880946	0.00091979	0.338627	0.000551045	0.000583889	0.345739
Height	Non-cancer	518	-0.0055357	0.0018079	0.00219893	0.000732452	0.00419917	0.861598	-0.00225977	0.00226309	0.318019	-0.00219905	0.00758161	0.771894	0.00679293	0.00410627	0.0986769
Height	Diabetes	518	-0.000263691	0.000211697	0.21291	-6.35949e-05	0.000493025	0.897417	-0.000432227	0.000252066	0.0863926	-0.000478114	0.000755944	0.527357	-0.000478114	0.000600358	0.426175
Height	Depression	517	-0.000324551	0.000247917	0.190496	0.000106908	0.000577094	0.853105	-0.000189517	0.000365393	0.603993	0.000169657	0.00106822	0.873871	0.000169657	0.000768602	0.825386
Height	Loneliness	519	-0.00069171	0.000317445	0.0293322	-6.50703e-05	0.000738987	0.929868	-0.00087469	0.0004432	0.0484296	-0.000700165	0.00135187	0.604734	-0.000869133	0.000858555	0.311858
Height	Reaction-time	518	-0.40819	0.100393	4.78408e-05	0.183515	0.232007	0.429315	-0.189934	0.130411	0.145274	-0.190718	0.36556	0.602092	-0.13447	0.223727	0.548075
Height	Risk-taking	516	0.000658026	0.00036068	0.0680912	0.00213986	0.00084357	0.011486	0.000870778	0.000508964	0.0871025	0.00202047	0.00158379	0.202631	0.00110785	0.00106356	0.298066
Height	Insomnia	518	-0.00220872	0.000654549	0.000739748	0.000125258	0.00152045	0.934375	-0.000865729	0.000861696	0.315051	0.000911533	0.00291764	0.754846	0.00188558	0.00179192	0.29317
Height	Sex	518	0.00038445	0.000359794	0.285282	-0.000761738	0.000836233	0.362765	-0.000120257	0.000564947	0.831432	0.000239068	0.0017171	0.889324	-0.000793276	0.00110205	0.47196
Alcohol	BMI	17	-0.0422619	0.0579391	0.465746	-0.0164877	0.182843	0.929342	0.0411258	0.0295883	0.164549	0.0128952	0.047205	0.788213	0.0693806	0.0313652	0.0418578
Alcohol	Height	16	-0.0106342	0.0921077	0.908085	0.585553	0.26049	0.0412177	-0.0319635	0.0547962	0.55968	-0.29279	0.0738067	0.00123987	-0.233179	0.0576759	0.00106245
Alcohol	Smoking	14	0.0127997	0.00702017	0.0682609	-0.0198928	0.0223756	0.391456	-0.000827548	0.0041649	0.842501	-0.000683434	0.0074149	0.927968	-0.00140718	0.00383707	0.719718
Alcohol	Coffee	15	0.0152964	0.0189903	0.420538	0.077264	0.063167	0.242975	-0.0050449	0.0142664	0.723622	-0.00827283	0.0230082	0.724542	-0.0174569	0.0204466	0.407599
Alcohol	Fruit	16	-0.0042486	0.011195	0.704311	-0.0174996	0.0390951	0.661278	-0.0120039	0.0103307	0.245249	-0.0107816	0.020052	0.598683	-0.0134451	0.0218903	0.548283
Alcohol	Vegetable	15	-0.00683084	0.0109979	0.534532	-0.071064	0.0331362	0.0514609	-0.016095	0.00964083	0.0950257	0.0398605	0.0256874	0.143029	-0.0218946	0.0105099	0.0560436
Alcohol	Education	19	0.00821708	0.0132798	0.536072	0.037564	0.0418724	0.382191	-0.00564681	0.0103685	0.586021	-0.0326932	0.0141194	0.0325897	-0.0222688	0.0112406	0.063068
Alcohol	Physical-activity	16	-0.00214436	0.00872209	0.805796	0.0293362	0.0293001	0.333707	0.0101472	0.00992793	0.30674	0.00866307	0.0191249	0.657051	0.0130797	0.012526	0.312929
Alcohol	LDL	16	-0.0161841	0.0138933	0.244067	-0.109673	0.0411233	0.0184103	-0.00719443	0.00501849	0.151691	0.0047732	0.00743435	0.530534	-0.00413934	0.00576085	0.483473
Alcohol	SBP	14	0.32317	0.17514	0.0650073	-0.229781	0.562812	0.690264	0.34608	0.138992	0.0127771	0.496611	0.300344	0.122166	0.291419	0.294736	0.340833
Alcohol	Cancer	16	0.000753112	0.000988177	0.445987	-0.00123674	0.00342118	0.723127	0.000921104	0.0014632	0.529014	0.00341178	0.00272668	0.230004	0.00195264	0.00251273	0.449184
Alcohol	Non-cancer	15	-0.00835778	0.0144858	0.563963	-0.0482655	0.0487404	0.340122	0.004153	0.0120198	0.72971	0.0137218	0.0210949	0.525914	0.0159092	0.0154328	0.320084
Alcohol	Diabetes	16	0.00206978	0.00141653	0.14397	0.0127366	0.00397302	0.00634728	0.000832307	0.00121826	0.494483	-0.00239693	0.002211	0.295442	-0.0020452	0.001891	0.296538
Alcohol	Depression	16	-0.00136867	0.00176415	0.437852	-0.00234414	0.00618198	0.710237	-0.00206894	0.00154091	0.179376	-0.00326058	0.0023574	0.186869	-0.00214183	0.00173892	0.237021
Alcohol	Loneliness	16	-0.00252492	0.00196188	0.198098	-0.00808565	0.00670351	0.247736	-0.00206009	0.0021237	0.332022	-0.000605638	0.00404145	0.882874	-0.00142843	0.00311247	0.652858
Alcohol	Reaction-time	16	0.297919	0.59146	0.614472	-1.38536	2.02052	0.504134	-0.082829	0.548154	0.879893	0.247022	0.967805	0.802005	-0.0896855	0.667892	0.894965
Alcohol	Risk-taking	16	0.00355715	0.00313975	0.257238	-0.013541	0.00992162	0.19385	0.000232933	0.00243003	0.923635	-0.0022712	0.00342831	0.517712	-0.00244982	0.00238849	0.3213
Alcohol	Insomnia	16	0.00527256	0.00532205	0.321832	0.00760668	0.0186565	0.689644	0.00692684	0.00384403	0.0715499	0.0122382	0.00526986	0.0346939	0.00780473	0.00446428	0.100849
Alcohol	Sex	16	0.00299503	0.00174627	0.0863272	0.00452102	0.00608242	0.469594	0.00335655	0.00254778	0.187692	0.0078363	0.0042913	0.0878068	0.00222556	0.00342513	0.525665
Smoking	BMI	39	1.20068	0.505158	0.0174619	0.264244	2.21045	0.905492	0.529879	0.341734	0.121007	0.415168	0.731469	0.573658	0.266141	0.713432	0.711189
Smoking	Height	36	-0.327716	0.577448	0.570358	3.76615	2.60773	0.157829	-0.27357	0.460589	0.552541	-1.21739	1.31161	0.359677	-0.96797	1.56315	0.539767
Smoking	Alcohol	38	3.56984	0.630151	1.4698e-08	0.461548	2.72099	0.866255	3.33931	0.597713	2.3128e-08	3.90765	1.22392	0.00287503	3.45808	0.985495	0.00120041
Smoking	Coffee	38	0.569221	0.133208	1.92716e-05	0.843628	0.584204	0.157368	0.583358	0.139081	2.73611e-05	0.664202	0.354421	0.068837	0.69601	0.363496	0.0632784
Smoking	Fruit	38	-0.317021	0.0973952	0.00113393	-0.330891	0.428558	0.445093	-0.255095	0.0916114	0.00536051	-0.229612	0.170422	0.186072	-0.214056	0.14572	0.150297
Smoking	Vegetable	38	0.148801	0.0976505	0.127556	-0.00163228	0.428885	0.996984	0.0948911	0.110569	0.390778	0.287661	0.26615	0.28677	0.16485	0.210742	0.439054
Smoking	Education	39	-1.07361	0.144337	1.02086e-13	-1.18624	0.632912	0.0688072	-0.86152	0.116428	1.36585e-13	-0.917957	0.270601	0.00163131	-0.838953	0.205878	0.000225907
Smoking	Physical-activity	38	0.157924	0.123392	0.200598	0.113374	0.54282	0.835734	0.201132	0.123226	0.102632	-0.210217	0.336291	0.53574	0.200781	0.333512	0.550833
Smoking	LDL	38	-0.037192	0.040161	0.354408	-0.0830462	0.176555	0.640928	-0.0178236	0.0497353	0.720067	0.00613284	0.104821	0.953659	0.00613284	0.107285	0.954722
Smoking	SBP	37	-3.08845	1.32423	0.0196869	-9.01593	5.64372	0.119141	-2.00363	1.26539	0.11333	-2.45756	2.32877	0.298319	-2.1403	2.17964	0.332678
Smoking	Cancer	38	0.00462132	0.0111117	0.677487	0.00473314	0.0488896	0.923412	-0.00252281	0.0152474	0.868583	-0.0252112	0.0338406	0.460978	-0.015751	0.028978	0.590011
Smoking	Non-cancer	38	0.310684	0.109143	0.00441929	0.352211	0.480169	0.467995	0.151642	0.11265	0.178257	0.0639042	0.241443	0.792728	0.17922	0.175013	0.312468
Smoking	Diabetes	38	0.0148726	0.0103519	0.150802	-0.0443139	0.0444061	0.324977	0.0236539	0.0120149	0.0489847	0.0297905	0.0280554	0.295186	0.0306913	0.0284365	0.287443
Smoking	Depression	38	0.0649664	0.0164244	7.63812e-05	0.15009	0.0707778	0.0409154	0.0470982	0.0177514	0.00797309	0.0375319	0.0380197	0.32997	0.0403099	0.033832	0.241055
Smoking	Loneliness	38	0.0530678	0.0184187	0.00396174	0.0910708	0.0807842	0.26706	0.0424334	0.0228708	0.0635463	0.0103406	0.0582588	0.860088	0.00890869	0.0645774	0.891025
Smoking	Reaction-time	37	3.31883	6.83063	0.627057	3.85205	29.5941	0.897183	6.87752	6.72994	0.306814	-0.556819	14.2472	0.96904	0.677081	12.9839	0.958699
Smoking	Risk-taking	37	0.138917	0.0291335	1.85779e-06	-0.053372	0.121708	0.6637	0.122168	0.0260819	2.81311e-06	0.149614	0.0432874	0.00142192	0.124348	0.0373728	0.00202972
Smoking	Insomnia	37	0.108312	0.0466759	0.0203131	0.412416	0.195186	0.0418096	0.0852093	0.0434928	0.0500943	0.0152134	0.0998442	0.879745	0.0195241	0.104334	0.852608
Smoking	Sex	38	0.0105492	0.0270531	0.696577	-0.159599	0.115409	0.175213	-0.0210507	0.0306764	0.492577	-0.0617233	0.0741246	0.410358	-0.070391	0.0568718	0.223619
Coffee	BMI	15	1.05326	0.467728	0.0243303	-0.362017	0.756397	0.640167	0.429049	0.074318	7.78064e-09	0.753713	0.159253	0.00032069	0.444606	0.0634372	6.16345e-06
Coffee	Height	16	0.0803962	0.411571	0.845127	-1.11628	0.742316	0.154858	-0.475569	0.100309	2.12608e-06	-0.301984	0.166009	0.0889172	-0.440632	0.0890526	0.000175188
Coffee	Alcohol	15	0.704111	0.449884	0.11756	0.511781	0.912011	0.584234	0.558831	0.155768	0.00033375	0.503726	0.255232	0.0685	0.565485	0.128414	0.000600635
Coffee	Smoking	15	-0.00958684	0.0154466	0.534833	-0.0473652	0.0280443	0.115056	-0.0231494	0.01047	0.0270338	-0.0207218	0.0237845	0.398322	-0.0207218	0.0097928	0.0527439
Coffee	Fruit	15	-0.0291292	0.0465504	0.531475	-0.273568	0.0522379	0.000160451	-0.119631	0.0264863	6.28049e-06	0.0194741	0.0923493	0.836024	-0.117283	0.021831	9.84087e-05
Coffee	Vegetable	15	0.0389963	0.0376571	0.300405	-0.0668848	0.0684681	0.34646	0.00570863	0.0279145	0.83796	0.0168209	0.0593165	0.780883	0.00898609	0.0260943	0.735686
Coffee	Education	18	0.00349407	0.0503136	0.944635	-0.0245839	0.101426	0.811563	0.0185482	0.0304325	0.542201	0.0781243	0.0719657	0.292821	-0.0175399	0.0309302	0.578072
Coffee	Physical-activity	15	-0.0291709	0.0292501	0.318622	-0.108094	0.0537016	0.065316	-0.0593775	0.0303325	0.0502826	-0.0489527	0.0510815	0.354157	-0.059762	0.0278619	0.0499861
Coffee	LDL	15	0.0183617	0.0471266	0.696814	0.133741	0.0882294	0.153493	0.0513659	0.0147307	0.000488476	0.0362325	0.0311761	0.264589	0.0535368	0.0132002	0.00117986
Coffee	SBP	16	0.0418689	0.484277	0.931104	0.505186	0.980914	0.614577	-0.034953	0.385365	0.92773	-0.421937	0.677862	0.542991	-0.00983482	0.30388	0.974608
Coffee	Cancer	15	0.000403393	0.00533161	0.939689	0.00610319	0.0106761	0.577299	0.00154984	0.00404978	0.701945	0.00494134	0.00630285	0.446112	0.0019828	0.00371784	0.602176
Coffee	Non-cancer	15	0.0491459	0.051417	0.339159	0.0765345	0.1041	0.47527	0.0591661	0.0298505	0.0474704	0.152806	0.076679	0.0661491	0.0652993	0.0270791	0.0302003
Coffee	Diabetes	15	0.016278	0.0076113	0.0324634	-0.0079367	0.0133474	0.562302	0.0091089	0.00358181	0.0109873	0.00848145	0.00543832	0.141176	0.00737763	0.00282662	0.0205708
Coffee	Depression	15	0.000293266	0.0046944	0.950187	0.0130878	0.0085995	0.151975	0.00430759	0.0053653	0.422055	-0.0126779	0.011419	0.2856	0.00466256	0.00460071	0.328044
Coffee	Loneliness	15	-0.00334579	0.00731534	0.647407	0.0177225	0.013219	0.20298	-0.00109323	0.00691969	0.874466	-0.0359751	0.0214962	0.116405	0.00492494	0.00688864	0.4864
Coffee	Reaction-time	15	2.79329	1.29589	0.0311228	5.70705	2.47263	0.0380827	1.44421	1.84463	0.433669	-0.127069	3.67036	0.972871	0.649174	2.72743	0.815316
Coffee	Risk-taking	16	-0.00269209	0.00485112	0.578934	-0.00952156	0.00959405	0.337825	-0.00638471	0.00612097	0.296907	0.00148869	0.0104671	0.888795	-0.00421255	0.00557781	0.461803
Coffee	Insomnia	15	-0.0070956	0.00887503	0.424	0.00699901	0.0174505	0.694877	-0.000637758	0.0109823	0.953692	-0.0451234	0.021582	0.0552661	-0.000299997	0.0105515	0.977719
Coffee	Sex	15	-0.00194787	0.0079363	0.806117	0.00627597	0.015906	0.699559	0.000113045	0.0077092	0.988301	0.00660596	0.0136527	0.635968	-0.000986645	0.0068101	0.886871
Fruit	BMI	10	0.466052	0.98838	0.637261	1.26731	4.03983	0.76177	-0.298827	0.238058	0.209381	-1.05755	0.353032	0.0150629	-0.474282	0.216288	0.0559915
Fruit	Height	9	0.679664	0.585602	0.245795	-0.390847	2.48309	0.879371	0.51357	0.319614	0.108088	1.86124	0.667545	0.0236245	0.512403	0.350535	0.181942
Fruit	Alcohol	10	0.128639	0.641374	0.841037	0.827801	2.65039	0.762774	0.578936	0.378924	0.126551	0.34978	0.522534	0.520047	0.518507	0.44539	0.274288
Fruit	Smoking	10	0.00425389	0.035982	0.905891	0.100693	0.145154	0.507509	0.0518605	0.0299801	0.0836604	0.0432826	0.0481779	0.392377	0.0541659	0.0341926	0.147622
Fruit	Coffee	10	-0.0307276	0.138856	0.824866	-0.0356061	0.576426	0.952261	-0.0969727	0.0891102	0.276492	-0.120886	0.136363	0.398419	-0.115836	0.101377	0.282678
Fruit	Vegetable	10	0.142481	0.113296	0.208537	0.0790378	0.469768	0.870564	0.143992	0.0743862	0.0528996	0.0948355	0.109015	0.40694	0.142229	0.0816639	0.115553
Fruit	Education	10	0.245984	0.147735	0.095905	-0.171582	0.628452	0.79175	0.0500709	0.0808827	0.535879	0.152192	0.154083	0.349094	0.0370705	0.0740813	0.628799
Fruit	Physical-activity	10	0.132804	0.0815352	0.103356	-0.151593	0.322125	0.650489	0.0449281	0.0812102	0.580104	0.0289823	0.14365	0.844593	-0.0119481	0.0923064	0.899856
Fruit	LDL	10	0.0231032	0.0859878	0.788176	-0.252042	0.342382	0.482668	-0.0309526	0.0411684	0.452139	0.0232129	0.0705768	0.749753	-0.0154867	0.049258	0.760384
Fruit	SBP	10	0.11888	1.25907	0.924776	-3.98946	5.00614	0.448504	-0.774709	0.850617	0.362421	-1.50173	1.29914	0.277468	-1.16138	0.918953	0.238051
Fruit	Cancer	10	-0.00508793	0.0108328	0.638584	-0.00482385	0.0449711	0.91722	0.000225535	0.0105608	0.982962	0.00074209	0.0141099	0.959205	0.00074209	0.0126841	0.954624
Fruit	Non-cancer	10	0.0357053	0.107299	0.739313	0.182279	0.442205	0.691013	0.0716452	0.0814464	0.379043	0.204326	0.147793	0.200153	0.120726	0.104718	0.278666
Fruit	Diabetes	10	0.00340299	0.0113495	0.764302	0.0300422	0.0460994	0.532876	-0.000586258	0.00862979	0.945838	0.00611459	0.0112457	0.599839	0.00173614	0.010242	0.869143
Fruit	Depression	10	0.0138581	0.00911958	0.128612	0.0383059	0.0362711	0.321769	0.00825752	0.0123839	0.504903	0.00398605	0.0198815	0.845555	0.00542786	0.0153524	0.731816
Fruit	Loneliness	10	0.00765723	0.0110186	0.487097	0.0703171	0.0431252	0.141636	0.00851483	0.014306	0.551715	-0.00527506	0.0246912	0.835588	0.030406	0.0203375	0.169109
Fruit	Reaction-time	10	-2.1492	3.75386	0.566962	7.86788	15.1468	0.617514	0.762283	4.58805	0.868043	3.90161	7.15458	0.598779	2.29221	5.57247	0.690442
Fruit	Risk-taking	10	0.0184159	0.0133123	0.166551	-0.00328388	0.0546928	0.953595	0.0118811	0.0172666	0.491391	0.049391	0.0285906	0.118142	0.0216511	0.0239562	0.389663
Fruit	Insomnia	10	0.0183786	0.0285118	0.519189	0.0657674	0.117088	0.58971	0.000820307	0.0303137	0.978411	-0.0333631	0.0520263	0.537331	-0.0333631	0.0437197	0.464928
Fruit	Sex	10	0.0105105	0.0154752	0.497024	-0.0490395	0.06044	0.44062	0.00940721	0.0202496	0.642245	0.0215838	0.0317829	0.514158	0.0118315	0.0258331	0.657813
Education	BMI	209	-0.842994	0.0644525	4.32375e-39	-0.343102	0.284193	0.2287	-0.6323	0.0543212	2.57979e-31	-0.996522	0.223834	1.3867e-05	-0.418424	0.17666	0.0187751
Education	Height	208	1.04471	0.13303	4.05601e-15	0.509925	0.590693	0.388995	0.799776	0.0780699	1.25466e-24	0.892578	0.242967	0.000304473	0.930874	0.165523	6.00359e-08
Education	Alcohol	210	0.335786	0.0952704	0.000424188	0.678491	0.424583	0.111557	0.287986	0.0983206	0.00340004	0.137162	0.312919	0.661599	0.115953	0.263777	0.660689
Education	Smoking	209	-0.0877653	0.0074928	1.08968e-31	-0.0189416	0.0331083	0.567869	-0.0829349	0.00717037	6.10349e-31	-0.102836	0.0264244	0.00013402	-0.0945162	0.0324928	0.00402194
Education	Coffee	209	0.0462278	0.0190957	0.0154842	0.0762041	0.0850565	0.371335	0.0491306	0.0221827	0.0267728	-0.000421728	0.0717205	0.995314	0.034487	0.0619722	0.578473
Education	Fruit	209	0.0552013	0.0150256	0.000238964	0.0772856	0.067087	0.250641	0.053474	0.0156267	0.000621694	0.0887395	0.0485211	0.0688492	0.0641846	0.0439973	0.14612
Education	Vegetable	209	-0.0374035	0.0126227	0.00304455	0.0373581	0.0559886	0.505359	-0.0440531	0.0181426	0.0151758	-0.154863	0.0514679	0.00294557	0.00085677	0.0537772	0.987304
Education	Physical-activity	210	-0.066295	0.0165663	6.28637e-05	0.0251304	0.0736602	0.733323	-0.0423072	0.0202336	0.0365337	0.00253627	0.0699338	0.971104	0.00253627	0.0589008	0.965695
Education	LDL	209	0.000746749	0.00890596	0.933177	0.0129789	0.0396752	0.743901	-0.00193493	0.00828191	0.81527	0.0252526	0.0261793	0.335866	-0.0217472	0.0241739	0.369366
Education	SBP	206	-0.997744	0.194568	2.92833e-07	0.235987	0.859239	0.783866	-0.861433	0.218639	8.14871e-05	-1.30484	0.920049	0.157641	-1.4342	1.11463	0.199649
Education	Cancer	209	0.000383392	0.00182204	0.83334	0.0125499	0.00807215	0.121541	0.000339872	0.00255423	0.894144	0.0125949	0.00863713	0.146287	0.0118071	0.00793793	0.138416
Education	Non-cancer	209	-0.181371	0.0164383	2.63648e-28	-0.0271663	0.0724486	0.708064	-0.168427	0.0196156	8.97535e-18	-0.220255	0.0610246	0.000384702	-0.169459	0.0553435	0.00248934
Education	Diabetes	209	-0.0112838	0.00194097	6.11873e-09	-0.0024211	0.00862525	0.779221	-0.0104175	0.00213591	1.0754e-06	-0.0160517	0.00696628	0.0221989	-0.0144015	0.0060678	0.0185343
Education	Depression	209	-0.00577315	0.00243135	0.0175748	0.000323103	0.0108245	0.976216	-0.00688837	0.00311019	0.0267758	-0.0122005	0.010706	0.255764	-0.00912447	0.00913528	0.319044
Education	Loneliness	210	-0.0281406	0.00335139	4.59224e-17	-0.0379649	0.0149442	0.0118007	-0.0245005	0.00381942	1.41088e-10	-0.0222433	0.0131932	0.0932951	-0.0222433	0.0131533	0.0923117
Education	Reaction-time	210	-5.44317	1.01109	7.30728e-08	-2.01092	4.48464	0.65433	-5.83937	1.1583	4.62327e-07	-8.12349	3.90896	0.0389146	-7.16911	3.89252	0.0669268
Education	Risk-taking	208	0.00274285	0.0044059	0.533586	0.0382416	0.019458	0.0507195	0.0033065	0.00481959	0.492679	0.000788852	0.0147351	0.957357	0.000788852	0.0143895	0.956334
Education	Insomnia	210	-0.0555632	0.0059517	1.00349e-20	-0.0552067	0.0265685	0.0389461	-0.0564664	0.00699933	7.18097e-16	-0.0529432	0.0221922	0.0179408	-0.0542659	0.0192496	0.00527934
Education	Sex	209	0.00996539	0.00372471	0.00746229	0.00727682	0.0165954	0.661492	0.00957074	0.00498077	0.054664	-0.00804251	0.0172996	0.642492	0.0299422	0.0159229	0.061444
LDL	BMI	106	-0.263316	0.0881747	0.00282372	-0.567444	0.135621	5.99835e-05	-0.30572	0.0860597	0.000381712	0.0302364	0.231693	0.896419	-0.4404	0.0761022	7.49554e-08
LDL	Height	111	-0.433247	0.208453	0.0376729	-0.0483501	0.330032	0.883796	-0.149232	0.105511	0.157252	-0.222742	0.191768	0.247946	-0.222742	0.0870386	0.0118523
LDL	Alcohol	107	-0.357293	0.153601	0.0200127	-0.0233818	0.242985	0.923524	-0.109544	0.143302	0.444611	-0.0767109	0.277052	0.78241	0.0290305	0.137821	0.833574
LDL	Smoking	107	-0.0108761	0.0072272	0.132356	-0.00173503	0.0115378	0.880755	-0.0107357	0.00919613	0.243044	-0.0126092	0.0176111	0.475578	-0.00739108	0.00855671	0.389661
LDL	Coffee	107	0.059209	0.0333173	0.0755476	-0.0266594	0.0523946	0.611947	0.0293241	0.0302189	0.331854	0.0421743	0.0527894	0.426125	0.0313722	0.0283501	0.270973
LDL	Fruit	106	0.0485411	0.0185226	0.00877637	0.108182	0.028746	0.000277709	0.0530846	0.0243688	0.0293778	0.0366461	0.0527931	0.489124	0.0904824	0.022598	0.000116415
LDL	Vegetable	107	0.0238182	0.018053	0.187051	0.0161049	0.028962	0.579347	0.00688459	0.0253767	0.786164	0.0360953	0.0457559	0.431951	0.00801576	0.0241326	0.740428
LDL	Education	105	0.053995	0.0213069	0.011272	0.0902344	0.0337337	0.00869597	0.0552717	0.0257997	0.0321661	0.104138	0.053699	0.0551746	0.0684597	0.0213576	0.00179173
LDL	Physical-activity	107	0.0236386	0.023086	0.305865	0.0783878	0.0364086	0.033608	0.0149835	0.0305242	0.623517	-0.0862429	0.0614253	0.163233	-0.00866859	0.0366415	0.813441
LDL	SBP	108	-0.200468	0.398739	0.615136	0.717744	0.63013	0.257253	0.361395	0.287756	0.209151	0.12872	0.487649	0.792318	0.252363	0.252295	0.319437
LDL	Cancer	107	0.00403201	0.00246579	0.102011	-0.00260673	0.00386977	0.502038	0.00110215	0.0034674	0.75059	0.00806152	0.00649622	0.217361	0.000648155	0.00328278	0.843861
LDL	Non-cancer	107	0.14454	0.0301567	1.64319e-06	0.231288	0.0471738	3.45687e-06	0.162151	0.0258759	3.69244e-10	0.147094	0.0510131	0.0047641	0.154228	0.0229655	9.59409e-10
LDL	Diabetes	107	-0.00965707	0.0030236	0.00140364	-0.00812302	0.0048496	0.0969122	-0.00759957	0.00335005	0.0232989	-0.00731456	0.00696881	0.296283	-0.00956752	0.00313279	0.00285585
LDL	Depression	107	-0.000665056	0.00327392	0.839028	-0.00131666	0.00525447	0.802629	-0.00191891	0.00432319	0.65714	0.005397	0.00834898	0.5194	-0.00124404	0.00404275	0.758898
LDL	Loneliness	107	-0.00142213	0.00369248	0.700132	-0.00360769	0.00592096	0.543637	-0.00249892	0.00539293	0.6431	-0.00510016	0.00970906	0.600472	-0.00412859	0.00499686	0.410526
LDL	Reaction-time	106	-0.478659	1.2439	0.700383	-2.27183	1.98535	0.255128	-0.278712	1.58858	0.860728	0.762238	2.95797	0.797151	-0.495994	1.47198	0.736822
LDL	Risk-taking	108	-0.00720582	0.00428547	0.0926745	-0.00608726	0.00688131	0.378371	-0.00893759	0.00608801	0.142087	-0.0132069	0.0119403	0.271174	-0.00695063	0.00555997	0.213983
LDL	Insomnia	107	0.00126536	0.0074199	0.864589	0.00232883	0.0119096	0.845346	-0.00980126	0.0104813	0.349729	-0.0155998	0.0206405	0.451455	-0.00821797	0.00949637	0.388785
LDL	Sex	107	0.00302394	0.00453162	0.504581	-0.00189017	0.00724797	0.794768	0.000748843	0.00677051	0.911931	0.0226059	0.0135911	0.0992079	0.00142226	0.00629473	0.82168
SBP	BMI	106	0.0100165	0.00716882	0.162345	-0.0298879	0.0262023	0.256631	-0.00269413	0.00650058	0.678548	0.000406564	0.0181936	0.982214	-0.00554648	0.0152197	0.716271
SBP	Height	108	-0.0586237	0.0189772	0.00200717	-0.0609543	0.0726409	0.403292	-0.0309424	0.00921681	0.000787432	-0.0351053	0.0183706	0.0586867	-0.0385699	0.015858	0.0166666
SBP	Alcohol	107	0.00205449	0.00820988	0.802397	-0.0282264	0.02944	0.339873	-0.00561651	0.010272	0.584531	-0.00441759	0.0282166	0.87589	-0.00939356	0.0208385	0.653069
SBP	Smoking	110	-0.000333513	0.000746367	0.654985	0.00384331	0.00267392	0.153515	0.000406697	0.000756485	0.590844	0.000593161	0.00203476	0.771212	0.00179768	0.00151248	0.237193
SBP	Coffee	107	-0.00343952	0.00261728	0.188793	-0.00645025	0.00943101	0.495519	0.000831084	0.00250398	0.739961	0.00405781	0.00667275	0.544411	0.0025818	0.00513082	0.615871
SBP	Fruit	106	0.00125119	0.00149058	0.401246	0.000306965	0.00537577	0.954574	-8.59358e-05	0.00175106	0.960858	-0.000234337	0.00474304	0.960689	-0.00117662	0.00374331	0.753896
SBP	Vegetable	107	0.00160644	0.00145117	0.268295	-0.000668466	0.00522725	0.898488	0.00254904	0.00195031	0.191216	0.00503721	0.005319	0.345781	0.00435165	0.00467912	0.354477
SBP	Education	108	-0.00676055	0.00194936	0.000524184	-0.0116102	0.00787431	0.143328	-0.00456645	0.00206146	0.0267492	-0.00368417	0.00566214	0.516657	-0.00368417	0.00436301	0.400325
SBP	Physical-activity	106	-0.00330532	0.00156522	0.0347101	-0.00134973	0.00564227	0.811408	-0.00448252	0.00214085	0.0362776	-0.00581003	0.00556342	0.298732	-0.00733913	0.00491875	0.138679
SBP	LDL	107	-0.00563554	0.00109881	2.91633e-07	-0.0098922	0.00393823	0.0135328	-0.00441531	0.00115797	0.000137302	0.00220039	0.00357097	0.539091	-0.00392615	0.00293221	0.183443
SBP	Cancer	107	0.000175769	0.000229223	0.443199	-0.000700783	0.000821647	0.395656	2.11952e-05	0.000294707	0.942666	0.000200361	0.000741702	0.78758	0.000158532	0.000613687	0.796656
SBP	Non-cancer	107	0.0198303	0.00168059	3.9208e-32	0.0232267	0.00604945	0.0002111	0.0188526	0.00205954	5.49732e-20	0.0201305	0.00516165	0.000169065	0.0198792	0.00408044	3.88942e-06
SBP	Diabetes	107	0.000536428	0.000185479	0.00382643	-0.000445008	0.000661282	0.502459	0.000426394	0.000238805	0.0741744	0.000377163	0.000632424	0.552195	0.000377163	0.000549128	0.493684
SBP	Depression	107	-0.000189523	0.000263568	0.472098	0.00047594	0.00094792	0.616656	-0.000264288	0.000349267	0.449233	-0.00134198	0.000823661	0.10622	-0.00125342	0.000805502	0.122672
SBP	Loneliness	106	-0.000796298	0.000310883	0.0104249	-0.00154115	0.0011188	0.171312	-0.000888527	0.000425858	0.0369391	-0.00207528	0.00123759	0.0965417	-0.00173889	0.00101663	0.0901353
SBP	Reaction-time	107	-0.0423395	0.0963517	0.660353	-0.316774	0.3525	0.370896	0.0606145	0.123441	0.623398	0.304119	0.375771	0.420144	0.143843	0.269924	0.595216
SBP	Risk-taking	105	-0.000918574	0.000348172	0.0083329	-0.000552795	0.00125043	0.659355	-0.00100567	0.0004957	0.0424808	-9.26308e-05	0.00142554	0.948315	-3.86275e-05	0.00122592	0.974924
SBP	Insomnia	107	0.00022466	0.000736917	0.760469	0.00297116	0.00264223	0.26337	0.000702437	0.000838248	0.402041	0.000956175	0.0022818	0.676032	0.000707499	0.00193879	0.715899
SBP	Sex	107	-0.0004372	0.000371396	0.239124	-4.40199e-05	0.00133846	0.973826	-0.000401683	0.00052498	0.444188	0.000885633	0.00128808	0.493233	0.000711872	0.0011855	0.549466
Non-cancer	BMI	11	0.79639	0.296553	0.00724229	-1.12388	1.16711	0.360727	0.604316	0.209123	0.00385528	0.432827	0.356712	0.252867	0.495399	0.292789	0.12152
Non-cancer	Height	11	-1.26601	0.467165	0.00672874	0.966098	1.96728	0.63512	-0.648289	0.258672	0.012203	-0.541919	0.35555	0.158446	-0.681371	0.335598	0.0697677
Non-cancer	Alcohol	11	-0.465088	0.253854	0.0669351	0.520853	1.08819	0.643607	-0.623563	0.349003	0.0739863	-0.542788	0.600114	0.387015	-0.640644	0.550223	0.271314
Non-cancer	Smoking	11	0.0314399	0.0287073	0.273434	-0.263747	0.0811541	0.00999809	-0.00773884	0.0288938	0.788825	-0.0391254	0.0675697	0.575374	-0.042507	0.0404703	0.318288
Non-cancer	Coffee	11	0.0220801	0.0694972	0.750704	-0.295642	0.294603	0.341822	-0.0499899	0.077304	0.517847	-0.0630882	0.116687	0.600574	-0.0656042	0.107365	0.554808
Non-cancer	Fruit	10	0.0842253	0.0429108	0.0496692	0.41818	0.179071	0.0477664	0.0934081	0.0555038	0.0923918	0.0360719	0.0908475	0.700574	0.149092	0.0878889	0.124051
Non-cancer	Vegetable	11	0.0531153	0.0512023	0.299568	-0.0425165	0.229094	0.856885	0.0514072	0.0665939	0.440144	0.0766761	0.116393	0.524921	0.0801634	0.11469	0.50051
Non-cancer	Education	14	-0.22115	0.0895441	0.0135214	0.264181	0.294097	0.386705	-0.220849	0.0669306	0.000967971	-0.221432	0.117273	0.0815223	-0.233645	0.0941452	0.0275188
Non-cancer	Physical-activity	11	-0.103661	0.064246	0.106635	-0.0176112	0.288819	0.95271	-0.142096	0.0736936	0.0538302	-0.158122	0.106571	0.168703	-0.171428	0.10165	0.122603
Non-cancer	LDL	11	0.48101	0.489062	0.325344	3.98562	1.84917	0.0595158	-0.0650459	0.0406124	0.109238	-0.0627166	0.0477911	0.218738	-0.0627166	0.0518008	0.253838
Non-cancer	SBP	11	2.2283	1.22582	0.069095	0.456275	5.50534	0.935762	1.08359	0.79417	0.172434	0.20065	1.09396	0.858137	0.769744	1.05016	0.480399
Non-cancer	Cancer	11	0.0212752	0.00713632	0.00287067	0.0290822	0.0305875	0.366546	0.0218475	0.00969673	0.024254	0.0158868	0.0170846	0.37433	0.0204568	0.0155196	0.216857
Non-cancer	Diabetes	11	0.0494197	0.0133494	0.0002139	0.128728	0.053841	0.0404983	0.029204	0.00843472	0.000535468	0.0231121	0.0118953	0.0806846	0.0234753	0.0109559	0.0577699
Non-cancer	Depression	11	0.0212719	0.0128532	0.0979268	-0.0617956	0.0506177	0.253168	0.0291348	0.0122825	0.0176892	0.0327704	0.0183845	0.104999	0.0303701	0.0200508	0.160809
Non-cancer	Loneliness	11	0.0359352	0.0121011	0.00298196	-0.0139854	0.0519379	0.793792	0.0322013	0.0135527	0.0175011	0.026488	0.021226	0.240497	0.0319165	0.0191436	0.126437
Non-cancer	Reaction-time	11	8.83525	3.69193	0.0167056	-3.50987	16.1365	0.832661	5.23276	4.23315	0.216407	5.72493	7.21946	0.446192	4.72078	6.32843	0.47286
Non-cancer	Risk-taking	11	0.0150243	0.0184729	0.416037	-0.0711718	0.0780659	0.385701	0.00378634	0.0160892	0.81395	-0.0111426	0.0248797	0.663801	-0.00810968	0.0239752	0.742166
Non-cancer	Insomnia	11	0.137074	0.0342123	6.1605e-05	-0.168256	0.113756	0.173241	0.0934442	0.0287677	0.00116123	0.114027	0.0479533	0.0387527	0.0755932	0.0374814	0.0713582
Non-cancer	Sex	11	-0.0314678	0.0161471	0.0513167	0.0374307	0.0690296	0.600819	-0.0154333	0.0197557	0.434681	-0.0043306	0.0297455	0.887139	0.000610265	0.024683	0.980761
Diabetes	BMI	37	0.821085	2.48295	0.740879	-5.32706	6.05542	0.385013	-4.59843	0.798555	8.48943e-09	-4.22607	1.58057	0.0112051	-4.87503	0.802633	5.53894e-07
Diabetes	Height	37	2.35924	2.49529	0.344416	-0.231614	6.17358	0.970286	0.584321	1.07757	0.58764	-1.68562	2.00745	0.406627	0.717159	1.01847	0.485867
Diabetes	Alcohol	37	-1.10613	2.47982	0.655559	0.120654	6.14928	0.984457	-0.973052	1.54846	0.529741	-4.86139	3.42189	0.164015	-0.815937	1.57645	0.607919
Diabetes	Smoking	37	-0.0429962	0.0717357	0.548926	0.148629	0.17444	0.399989	0.0134696	0.0987241	0.891476	-0.111755	0.162964	0.497251	-0.00835761	0.10539	0.937232
Diabetes	Coffee	37	0.00539104	0.444557	0.990324	-0.652957	1.09632	0.555282	-0.435151	0.374231	0.244915	-1.34231	0.824235	0.112128	-0.640497	0.429257	0.144384
Diabetes	Fruit	37	0.520006	0.231928	0.0249548	0.315897	0.574267	0.585754	0.408164	0.244396	0.0949013	0.0967153	0.454813	0.832801	0.325193	0.245495	0.193638
Diabetes	Vegetable	37	0.213251	0.239444	0.373138	-0.211597	0.588929	0.721536	-0.0210132	0.280452	0.940273	1.05329	0.573422	0.0744992	0.0156487	0.294136	0.957865
Diabetes	Education	36	-0.280406	0.256787	0.274842	-0.101687	0.636112	0.873939	-0.303137	0.265556	0.253654	0.137921	0.509188	0.788086	-0.298508	0.276963	0.2885
Diabetes	Physical-activity	37	-0.209825	0.202106	0.29918	-1.13119	0.471539	0.021904	-0.380883	0.290806	0.190281	0.0663264	0.69049	0.924008	-0.738442	0.352362	0.0432042
Diabetes	LDL	37	-0.820385	0.250045	0.00103461	-1.16952	0.617079	0.0663428	-0.719078	0.146929	9.87813e-07	-0.357316	0.299908	0.241284	-0.620423	0.155747	0.000316313
Diabetes	SBP	37	11.9816	3.56939	0.000788596	11.2904	8.85609	0.210751	11.6575	3.34475	0.000491551	11.7861	7.03131	0.102357	10.4513	3.54217	0.00554858
Diabetes	Cancer	37	0.0315504	0.0301912	0.296013	0.146498	0.071832	0.0490107	0.0914635	0.0389252	0.0187872	0.0487854	0.0795855	0.543734	0.109615	0.0441638	0.0178661
Diabetes	Non-cancer	37	1.93148	0.366417	1.35491e-07	2.11339	0.908635	0.0259424	1.67731	0.298604	1.94101e-08	2.72556	0.736742	0.000717332	1.75639	0.371226	3.40462e-05
Diabetes	Depression	37	-0.0620257	0.0298569	0.0377616	-0.11927	0.0733239	0.112788	-0.0533531	0.051183	0.297227	-0.0526354	0.0896185	0.56065	-0.0580465	0.0548059	0.296597
Diabetes	Loneliness	37	-0.0325499	0.0464366	0.483332	-0.10989	0.114344	0.343123	-0.105702	0.0555046	0.0568609	-0.144267	0.123287	0.249621	-0.105972	0.0612408	0.0921213
Diabetes	Reaction-time	37	17.2412	11.7754	0.143147	10.5278	29.1939	0.720554	5.91247	16.3857	0.718226	14.2996	30.0399	0.636937	10.3425	18.4047	0.577633
Diabetes	Risk-taking	37	0.0234131	0.0479566	0.625398	-0.0438775	0.118342	0.713044	-0.00416534	0.0686099	0.95159	-0.0492375	0.13725	0.721883	-0.0125618	0.0802659	0.876511
Diabetes	Insomnia	37	0.150074	0.101913	0.140869	-0.12264	0.247801	0.623752	0.014183	0.10285	0.89032	0.330002	0.1953	0.0997249	-0.0125535	0.124618	0.920319
Diabetes	Sex	37	-0.0676549	0.0596078	0.256375	-0.0934022	0.147837	0.531629	-0.0869371	0.0778274	0.263973	-0.254967	0.182261	0.170397	-0.106788	0.0904616	0.245553
Reaction-time	BMI	13	0.0017839	0.00492411	0.717145	0.000580935	0.03636	0.987539	0.00859384	0.00365124	0.0185888	0.0143309	0.00478828	0.0112136	0.0128192	0.00574053	0.0453564
Reaction-time	Height	13	-0.0133324	0.0100295	0.183742	-0.109723	0.071322	0.152201	-0.00620594	0.00457949	0.175366	-0.00492598	0.00580704	0.412885	-0.00451714	0.00510221	0.393373
Reaction-time	Alcohol	13	-0.00460672	0.00502672	0.359433	0.0154427	0.0381667	0.69352	-0.000639084	0.00553368	0.908057	0.00266963	0.00963256	0.786384	0.00219461	0.00875561	0.806323
Reaction-time	Smoking	12	-0.000653418	0.000647704	0.31306	-0.00120895	0.0046272	0.799186	-0.000874924	0.00047698	0.0666099	-0.000602622	0.000964007	0.54464	-0.00092119	0.000789757	0.26811
Reaction-time	Coffee	13	-0.00124073	0.00149077	0.405255	0.00720652	0.0111743	0.532199	-0.000285129	0.00140047	0.83867	0.000615624	0.00234428	0.797308	0.000684015	0.00189249	0.724057
Reaction-time	Fruit	13	0.00117975	0.00103714	0.255327	0.00120715	0.00797705	0.882456	0.000147588	0.00103222	0.886305	-0.00129425	0.00188913	0.506299	-0.00097119	0.00148115	0.524389
Reaction-time	Vegetable	13	-6.55447e-05	0.000927985	0.943691	0.0110892	0.00627751	0.105012	0.00112438	0.00101029	0.265741	0.00134106	0.00166008	0.434909	0.00137867	0.00147301	0.367752
Reaction-time	Education	13	-0.00068438	0.00177301	0.699497	-0.0219413	0.0115201	0.0832981	-0.00176526	0.00107458	0.100437	-0.00281521	0.00138248	0.0644036	-0.00297015	0.00133573	0.0461372
Reaction-time	Physical-activity	13	0.00101219	0.00144741	0.484355	0.00846725	0.0108986	0.453594	0.00198221	0.00114584	0.0836456	0.00203759	0.0016986	0.253456	0.00197081	0.00151763	0.218479
Reaction-time	LDL	13	-0.000658073	0.000829887	0.427797	0.000245236	0.00637291	0.969994	-5.15488e-05	0.000480254	0.914522	-5.21376e-05	0.000707443	0.942464	-1.8845e-05	0.00067225	0.978097
Reaction-time	SBP	13	0.00336634	0.0207991	0.871424	-0.177278	0.150178	0.262718	-0.0138491	0.0131256	0.291369	-0.0147123	0.0188146	0.449393	-0.0138804	0.020359	0.508324
Reaction-time	Cancer	13	-0.000128275	0.000107837	0.234235	-0.000749624	0.000793945	0.365356	-0.000203775	0.00015002	0.174363	-0.000246458	0.00024589	0.335977	-0.000238398	0.000243822	0.347497
Reaction-time	Non-cancer	13	0.000632873	0.00172052	0.712993	-0.0131985	0.0125425	0.315226	-0.0010906	0.00119135	0.359966	-0.000432556	0.00199011	0.831585	-0.00128031	0.00158536	0.435047
Reaction-time	Diabetes	13	3.98109e-05	0.000118692	0.737314	-4.98938e-05	0.000912331	0.957367	-4.71076e-05	0.000114463	0.680666	-6.82288e-06	0.000159924	0.966672	-2.73409e-05	0.00016031	0.867419
Reaction-time	Depression	13	0.000138933	0.000125679	0.268963	-0.0012659	0.000925272	0.198566	5.95508e-05	0.000163308	0.715371	1.02212e-05	0.000313414	0.97452	-2.43116e-05	0.000335826	0.943481
Reaction-time	Loneliness	13	-0.000107626	0.000226468	0.634617	-0.000834692	0.00172751	0.638444	-1.22033e-05	0.000227486	0.957219	-0.000138257	0.000365788	0.712053	-6.04546e-05	0.000354219	0.867327
Reaction-time	Risk-taking	13	0.000317089	0.000275654	0.250014	0.00118044	0.00210355	0.585935	0.000261972	0.000267248	0.326958	-0.000115078	0.000542098	0.835449	-4.75974e-05	0.000545826	0.931949
Reaction-time	Insomnia	13	-0.000646326	0.000297686	0.0299188	-0.00176616	0.00226351	0.451695	-0.000796742	0.000392041	0.0421241	-0.000839398	0.000702718	0.255358	-0.000825014	0.000657506	0.233453
Reaction-time	Sex	13	-0.000624695	0.000302643	0.0390049	-0.00054339	0.00232704	0.819653	-0.000661299	0.000315571	0.0361209	-0.00110764	0.000587146	0.0836567	-0.000848013	0.000512993	0.12422
Insomnia	BMI	17	0.905777	0.976383	0.35357	0.647356	3.11592	0.838212	-0.0523849	0.438928	0.905	-0.913933	0.572718	0.130098	-0.492034	0.484117	0.324584
Insomnia	Height	17	-1.94263	1.03289	0.0600019	-0.00515605	3.16839	0.998723	-1.58264	0.590084	0.00731691	-2.16975	0.902118	0.0286228	-1.31851	0.708651	0.081281
Insomnia	Alcohol	17	0.287535	0.921684	0.755066	1.94942	2.83045	0.501506	0.868048	0.907242	0.338669	-2.50961	2.48505	0.327582	2.96408	1.66237	0.09356
Insomnia	Smoking	15	0.0912196	0.0559122	0.102789	-0.0234662	0.164806	0.888958	0.048239	0.0600873	0.422081	-0.0258708	0.114974	0.825219	0.0155269	0.0859575	0.859243
Insomnia	Coffee	17	-0.0211945	0.159751	0.894453	0.453686	0.479887	0.359435	0.13083	0.178342	0.463198	-0.203415	0.280684	0.479094	0.129382	0.259765	0.625209
Insomnia	Fruit	17	-0.0521073	0.146983	0.722954	0.396891	0.440528	0.381856	0.00563676	0.128998	0.965146	-0.046054	0.212642	0.831273	0.0414691	0.173583	0.814216
Insomnia	Vegetable	17	0.0160488	0.0967305	0.868226	0.129405	0.299383	0.671717	0.0817107	0.133957	0.541878	0.0468922	0.221341	0.834895	0.0877195	0.202394	0.670503
Insomnia	Education	17	-0.315417	0.229329	0.169011	-0.727193	1.81289	0.693986	-0.191481	0.151723	0.206934	-0.278385	0.228068	0.239913	-0.269471	0.218079	0.23442
Insomnia	Physical-activity	17	0.0795037	0.124287	0.522381	0.291277	0.382384	0.458026	0.0908205	0.159659	0.569464	0.14242	0.286966	0.626436	0.0738378	0.223916	0.745862
Insomnia	LDL	17	0.0657491	0.0628968	0.295862	-0.236572	0.177285	0.201972	-0.00793961	0.0762597	0.91708	0.29141	0.195488	0.155496	-0.120462	0.138579	0.397553
Insomnia	SBP	15	0.0630363	2.78709	0.981956	-3.2529	8.37505	0.704004	-2.83273	1.81959	0.119518	-5.26313	2.77397	0.0786038	-4.12449	2.24009	0.0868765
Insomnia	Cancer	17	0.00135932	0.0145437	0.925534	-0.0141344	0.0438043	0.751397	-0.0123319	0.0194361	0.525766	-0.0184163	0.0323579	0.577161	-0.0165571	0.0273425	0.553311
Insomnia	Non-cancer	17	0.55855	0.159639	0.00046732	-0.269259	0.441782	0.551325	0.369096	0.161852	0.0225808	0.614346	0.31215	0.0666339	0.116187	0.215025	0.596402
Insomnia	Diabetes	17	-0.00534439	0.019188	0.780607	-0.0109363	0.0596541	0.856995	0.0208095	0.0175964	0.236966	0.0102229	0.0307068	0.743518	0.020036	0.0243266	0.42226
Insomnia	Depression	17	0.0866635	0.0219897	8.1109e-05	-0.0175428	0.0621457	0.781583	0.0798994	0.0250468	0.00142269	0.0943051	0.0463738	0.0589243	0.0909566	0.046369	0.0674511
Insomnia	Loneliness	17	0.0733159	0.0390697	0.0605809	-0.00841372	0.119465	0.944783	0.0117337	0.0304475	0.699959	0.0100225	0.0427027	0.817415	0.0100225	0.0342281	0.773426
Insomnia	Reaction-time	18	-4.2612	10.0915	0.67284	27.5302	31.1231	0.389493	2.60175	9.4967	0.784113	-14.5994	22.7435	0.52949	6.23678	16.9361	0.717229
Insomnia	Risk-taking	17	0.0122113	0.0268776	0.649591	-0.078988	0.0797946	0.337927	-0.0122591	0.0320428	0.702028	0.0262916	0.0548064	0.63792	-0.00436956	0.0497582	0.931113
Insomnia	Sex	17	0.0207259	0.0420391	0.622002	0.0552198	0.130407	0.677982	-0.0107563	0.0418169	0.797005	-0.0496797	0.0704882	0.491072	-0.0477847	0.0612749	0.446867

### Sheet: mtCOJO (Wei)
Exposure	Outcome	nSNP	IVW_beta	IVW_se	IVW_p	Egger_beta	Egger_se	Egger_p	wMed_beta	wMed_se	wMed_p	Mode_beta	Mode_se	Mode_p	wMode_beta	wMode_se	wMode_p
BMI	Height	227	-0.133108	0.0358303	0.000203248	0.023983	0.0840147	0.775553	-0.0950006	0.0392373	0.0154702	-0.166445	0.0898059	0.0651298	-0.0827647	0.0499475	0.0989
BMI	Alcohol	227	-0.156347	0.0382248	4.30991e-05	-0.284054	0.0895348	0.00172184	-0.199306	0.0505844	8.14574e-05	-0.322085	0.159858	0.0451083	-0.345305	0.0990494	0.000588521
BMI	Smoking	227	0.0153886	0.00283517	5.70624e-08	0.0022464	0.00661537	0.734495	0.0140344	0.00363577	0.000113341	0.0266899	0.010131	0.00900908	0.00518634	0.00666724	0.437451
BMI	Coffee	227	0.0732595	0.00958196	2.08036e-14	0.0709122	0.0223497	0.00172018	0.0705821	0.0159556	9.70507e-06	0.0876775	0.0367802	0.0179607	0.0787221	0.0244003	0.00143999
BMI	Fruit	227	0.0159276	0.00543504	0.00338366	0.0561485	0.0124589	1.05876e-05	0.0243682	0.00759689	0.00133824	-0.00731066	0.0207861	0.725384	0.0336881	0.0104114	0.0013954
BMI	Vegetable	227	0.0254079	0.0055247	4.24585e-06	0.00651305	0.0127394	0.609675	0.0319062	0.00919897	0.000523458	0.0493197	0.0219608	0.0256835	0.0299452	0.0129099	0.0212572
BMI	Education	227	-0.0632894	0.00625477	4.57015e-24	0.00883144	0.0138148	0.523295	-0.038967	0.00691794	1.77369e-08	-0.0795832	0.0265605	0.00303775	0.00519254	0.0106776	0.627223
BMI	Physical-activity	227	-0.0120468	0.00659275	0.0676587	0.0258865	0.0153869	0.0938849	0.00414809	0.0110248	0.70673	0.00468886	0.0282579	0.86836	0.0120847	0.016208	0.456683
BMI	LDL	227	-0.00404046	0.00311405	0.194461	-0.0249565	0.00718285	0.000613951	-0.0067859	0.00379161	0.0734997	-0.00437885	0.0123521	0.723293	-0.0160073	0.00629297	0.0116371
BMI	SBP	227	0.542995	0.0574416	3.29289e-21	0.390419	0.135108	0.00423333	0.478	0.0923196	2.24677e-07	0.512648	0.202953	0.0122238	0.422099	0.129054	0.00124049
BMI	Cancer	227	-0.000783257	0.000612818	0.201206	-0.00536128	0.00140474	0.000174936	-0.000423421	0.000955589	0.657694	0.00313383	0.00291056	0.282758	0.00224598	0.00177299	0.20654
BMI	Non-cancer	227	0.0823553	0.00641053	8.95532e-38	0.0435571	0.0147722	0.00352913	0.06177	0.00845899	2.82915e-13	0.0659563	0.0219128	0.00290957	0.0581367	0.0116422	1.18459e-06
BMI	Diabetes	227	0.00996114	0.000663419	5.86947e-51	0.010254	0.00155497	3.00806e-10	0.0106201	0.000999467	2.26235e-26	0.0117186	0.00242342	2.45446e-06	0.0112504	0.00139571	4.38687e-14
BMI	Depression	227	0.00083726	0.00100366	0.404167	0.000138736	0.00236829	0.953338	0.00180161	0.00167744	0.282813	0.00277918	0.00364072	0.446045	0.00185266	0.00239775	0.440528
BMI	Loneliness	227	0.00536404	0.00115215	3.22946e-06	0.000768635	0.00269456	0.775712	0.0050718	0.00205377	0.0135297	0.00513946	0.00480524	0.285962	0.00513946	0.00311666	0.100531
BMI	Reaction-time	227	0.0309443	0.358596	0.931234	0.467553	0.852506	0.58393	-0.0728753	0.521676	0.888901	0.687507	1.20296	0.568222	0.279195	0.702614	0.691472
BMI	Risk-taking	227	0.00327306	0.00136009	0.0161058	-0.00339905	0.00317514	0.285533	0.00195431	0.00197192	0.321651	0.00564955	0.00519623	0.278089	-0.000818505	0.0032657	0.802322
BMI	Insomnia	227	0.00692287	0.00226912	0.0022815	-0.00965587	0.00522753	0.066043	0.00544553	0.0037084	0.141987	-0.00227331	0.0099236	0.819013	-0.000305723	0.00573107	0.957504
BMI	Sex	227	-0.00177316	0.00139125	0.202482	-0.00479535	0.00327985	0.145119	-0.00174661	0.00200782	0.384351	-0.000704544	0.00539112	0.89614	-0.0040009	0.00306606	0.193254
Height	BMI	542	-0.0736336	0.00974224	4.08728e-14	-0.0396295	0.0213798	0.0643417	-0.0709103	0.0117825	1.76318e-09	-0.128363	0.0364812	0.000470305	-0.0882457	0.0235725	0.000200836
Height	Alcohol	542	0.0355814	0.0142991	0.0128329	0.0246507	0.0316468	0.43636	0.0111356	0.0214581	0.603798	-0.0490128	0.0648252	0.449932	-0.00709277	0.0407603	0.861921
Height	Smoking	542	-0.000690572	0.00109151	0.526945	-0.00198422	0.00240602	0.409912	-0.00145444	0.00157945	0.357128	-0.00409045	0.00429272	0.341076	-0.00282214	0.00312645	0.367105
Height	Coffee	542	0.00737626	0.00371865	0.0473018	0.0105679	0.00811526	0.193396	0.00541393	0.00567431	0.340026	-0.0112964	0.0184215	0.539989	0.00538347	0.0116092	0.643032
Height	Fruit	542	0.00674888	0.00187666	0.000322883	0.00791514	0.0041432	0.056612	0.00524772	0.00292128	0.0724345	0.000282508	0.00859475	0.973791	0.00474149	0.00567821	0.404069
Height	Vegetable	542	0.0022819	0.00219726	0.29903	0.00117672	0.00484174	0.808069	0.00108206	0.00340073	0.750344	-0.00205516	0.0103341	0.842437	-0.00205516	0.0072506	0.776943
Height	Education	542	0.0192466	0.00209145	3.49688e-20	0.00850603	0.00457933	0.0637863	0.0159534	0.00270229	3.55508e-09	0.0352871	0.00978338	0.000338653	0.0135684	0.0062728	0.0309741
Height	Physical-activity	542	0.00107221	0.00264569	0.685282	0.00740405	0.00582617	0.204337	0.00208697	0.00402663	0.604254	0.000490781	0.013447	0.970899	0.00188421	0.00828143	0.820103
Height	LDL	542	-0.00604325	0.0013176	4.50632e-06	-0.00111227	0.00289388	0.700869	-0.00368276	0.00157124	0.0190859	-0.00262015	0.00457301	0.56691	-0.00153477	0.00336416	0.648421
Height	SBP	542	-0.185946	0.0272226	8.45897e-12	-0.142463	0.0599397	0.0178119	-0.135269	0.0344845	8.75943e-05	-0.0960562	0.101936	0.346449	-0.0960562	0.0740686	0.195234
Height	Cancer	542	4.60837e-05	0.000260104	0.859372	-0.000162768	0.000572236	0.776181	6.67269e-05	0.00038563	0.862625	0.000571888	0.00105747	0.588863	0.00088128	0.000800784	0.271594
Height	Non-cancer	542	-0.0100358	0.00258473	0.000103298	-0.00404152	0.00567502	0.476673	-0.00777629	0.00364853	0.0330603	0.00593919	0.0116808	0.61134	0.00169089	0.00785373	0.829617
Height	Diabetes	542	-0.000544936	0.000274041	0.0467543	-5.95488e-05	0.000600091	0.92099	-0.00051256	0.000375198	0.171906	0.000261669	0.00111501	0.814547	-0.000347237	0.000798794	0.663953
Height	Depression	542	-0.000561211	0.000430908	0.192783	-0.00124555	0.000944192	0.187672	-0.000322456	0.000638774	0.613697	0.00289992	0.0020906	0.165975	-1.85886e-05	0.00134217	0.988955
Height	Loneliness	542	-0.0015954	0.00047305	0.000744646	-0.00175719	0.00104342	0.0927466	-0.00183599	0.000730922	0.0120087	-0.00231391	0.0018199	0.204116	-0.00176938	0.00133816	0.186645
Height	Reaction-time	542	-0.576084	0.137932	2.9591e-05	-0.227686	0.303896	0.454048	-0.512532	0.199146	0.010063	-0.594565	0.524719	0.257669	-0.396365	0.36414	0.27686
Height	Risk-taking	542	0.000523833	0.000561442	0.350812	0.00202139	0.00123668	0.102731	0.000648308	0.000849372	0.445296	0.00198789	0.00242906	0.413503	0.00164263	0.00162131	0.311441
Height	Insomnia	542	-0.003092	0.000919365	0.000770489	-0.000104027	0.00201971	0.958942	-0.00211533	0.00133185	0.112227	-0.00627898	0.00422174	0.137519	-0.00181261	0.00286403	0.527074
Height	Sex	542	-0.000291258	0.000546313	0.59394	-0.00100252	0.00120321	0.405098	-0.000655986	0.000871199	0.451469	-0.00210779	0.00269464	0.43443	-0.00175427	0.00181112	0.333171
Alcohol	BMI	21	-0.00206469	0.0572822	0.971247	0.128396	0.0941786	0.188717	0.0720179	0.0346236	0.0375234	0.111209	0.0619521	0.0877693	0.101767	0.0334531	0.0064353
Alcohol	Height	21	-0.0342624	0.0782994	0.66169	0.043759	0.136717	0.752408	-0.0699799	0.0362082	0.0532717	-0.137984	0.0606487	0.0340544	-0.0935633	0.0392406	0.0271272
Alcohol	Smoking	21	0.00636456	0.00539994	0.238543	-0.00159494	0.00932756	0.866038	-0.00338282	0.00461628	0.463679	0.000364071	0.0101217	0.971663	-0.00460798	0.00465969	0.334524
Alcohol	Coffee	21	0.0109926	0.0197695	0.578184	0.0228537	0.0330779	0.49798	0.00808611	0.0165113	0.624324	0.00860172	0.0404157	0.833613	0.00527429	0.0175584	0.766983
Alcohol	Fruit	21	-9.75732e-05	0.00679878	0.988549	0.00396569	0.0116039	0.736287	0.00900749	0.00760552	0.23628	0.0192441	0.0171982	0.276419	0.00882879	0.0083692	0.304043
Alcohol	Vegetable	21	0.0111134	0.00774749	0.151443	0.00911313	0.0130129	0.492218	0.0131204	0.00900766	0.145233	0.0070607	0.0153351	0.650175	0.00964213	0.00890402	0.291738
Alcohol	Education	21	0.00312855	0.00874185	0.720432	-0.00377805	0.0153473	0.80819	-0.00202997	0.00738624	0.783446	-0.0158894	0.0184316	0.398865	-0.00405081	0.00702105	0.57041
Alcohol	Physical-activity	21	-0.0125482	0.00951128	0.187069	-0.0177344	0.0165655	0.297777	-0.0129238	0.0114371	0.258481	-0.00439202	0.0181851	0.811613	-0.0123679	0.0107562	0.263776
Alcohol	LDL	21	-0.00299821	0.00822171	0.715358	-0.000646655	0.0148651	0.965756	0.0121811	0.00497527	0.0143519	0.00753829	0.00849188	0.38525	0.0135163	0.00485608	0.0114707
Alcohol	SBP	21	0.32684	0.0969195	0.000745474	0.36827	0.169364	0.042513	0.41091	0.0964843	2.05504e-05	0.364196	0.156516	0.0305899	0.41278	0.101187	0.000584318
Alcohol	Cancer	21	-0.000245655	0.000819989	0.764495	-0.000830052	0.00147563	0.580347	-0.000351966	0.00117582	0.764682	-0.000757244	0.00172223	0.664878	-0.000570574	0.00125844	0.655144
Alcohol	Non-cancer	21	-0.0137841	0.0103184	0.181588	-0.00354769	0.0176386	0.842733	-0.00318308	0.0103492	0.75841	-0.0308633	0.0268706	0.264278	0.00161046	0.0112247	0.887351
Alcohol	Diabetes	21	7.97448e-05	0.00103941	0.938846	0.00144493	0.0017792	0.42678	0.000810148	0.00112815	0.472683	-0.000245503	0.00275162	0.929793	0.00115607	0.00120686	0.349541
Alcohol	Depression	21	-0.000855465	0.00158519	0.58943	-0.000841073	0.0027432	0.762481	0.000642193	0.00178548	0.71909	-0.00538334	0.00344337	0.133646	0.000317806	0.00195646	0.87259
Alcohol	Loneliness	21	-0.00133068	0.00184317	0.470323	-0.00249718	0.00328816	0.456906	-0.00265255	0.00221391	0.230867	-0.00274985	0.00467632	0.563089	-0.00335017	0.00250256	0.195688
Alcohol	Reaction-time	21	-0.0637842	0.436506	0.883823	-0.0130059	0.770162	0.986703	0.0598845	0.590038	0.919159	-0.619097	0.96449	0.528233	0.1172	0.59002	0.844551
Alcohol	Risk-taking	21	0.00092034	0.00223502	0.680499	0.000789234	0.00387713	0.84086	0.00150259	0.00239057	0.529644	0.000959477	0.00458695	0.836427	0.00170353	0.00255672	0.512836
Alcohol	Insomnia	21	0.00365337	0.0041336	0.376792	0.00790569	0.00719053	0.285304	0.00570507	0.00377282	0.130495	0.00748212	0.00621824	0.242929	0.00645581	0.00398665	0.121032
Alcohol	Sex	21	0.00103636	0.0017477	0.553194	0.000748004	0.00300562	0.806133	8.40741e-05	0.00243471	0.972453	-0.00049162	0.0040124	0.903706	-0.000405064	0.00260326	0.877909
Smoking	BMI	40	0.263132	0.614131	0.668315	-1.29986	2.01317	0.522369	-0.545048	0.462354	0.238456	-0.543109	0.890104	0.545292	-0.626038	0.749602	0.408715
Smoking	Height	40	-0.142641	0.575603	0.804281	0.890961	1.88715	0.639541	-1.11419	0.551554	0.0433735	-1.38226	1.03482	0.189371	-1.26491	0.899238	0.16745
Smoking	Alcohol	40	2.71364	0.735623	0.000225224	0.213235	2.36378	0.928595	1.31176	0.856742	0.125745	1.89529	1.51654	0.218839	1.15087	1.41146	0.419808
Smoking	Coffee	40	0.480217	0.163645	0.00334071	1.02697	0.520654	0.0558658	0.423578	0.23688	0.0737506	0.091183	0.520741	0.861905	0.0339571	0.450101	0.940248
Smoking	Fruit	40	-0.452349	0.085218	1.10745e-07	-0.733871	0.275557	0.0112882	-0.423528	0.118567	0.000354194	-0.372381	0.217823	0.0952946	-0.432254	0.198891	0.0358915
Smoking	Vegetable	40	0.0501865	0.10561	0.634639	-0.448937	0.340182	0.194833	0.0316057	0.139143	0.820311	0.261699	0.265649	0.330631	0.142752	0.223896	0.527471
Smoking	Education	40	-0.842337	0.116771	5.45093e-13	-0.681502	0.383097	0.083252	-0.595148	0.117525	4.10532e-07	-0.520052	0.221026	0.0237662	-0.530279	0.158678	0.00184438
Smoking	Physical-activity	40	-0.05805	0.121706	0.633384	-0.666908	0.387422	0.0933117	-0.132452	0.162556	0.415182	-0.208278	0.284877	0.469077	-0.166015	0.242263	0.497229
Smoking	LDL	40	-0.0293043	0.0468509	0.531657	-0.0232652	0.153859	0.880609	-0.0289465	0.0636895	0.649473	-0.0471685	0.126206	0.71062	-0.0382654	0.11182	0.734034
Smoking	SBP	40	-2.86394	1.14327	0.012244	-0.992181	3.73356	0.791871	-0.914782	1.34465	0.496307	0.26595	2.70527	0.922191	0.26595	2.14248	0.901848
Smoking	Cancer	40	0.0152925	0.0113986	0.179722	0.0867602	0.0354774	0.019209	0.00419003	0.015701	0.789573	-0.0185419	0.0343872	0.592807	-0.0134193	0.0293546	0.650104
Smoking	Non-cancer	40	0.292432	0.131767	0.0264658	0.822044	0.422767	0.0592725	0.19785	0.146781	0.17768	0.17783	0.271384	0.51614	0.226087	0.214816	0.299062
Smoking	Diabetes	40	0.0119738	0.0121255	0.323403	0.0602174	0.0387487	0.128462	0.0203824	0.015025	0.174919	0.0313432	0.0280536	0.270719	0.0232219	0.0251463	0.36144
Smoking	Depression	40	0.0745171	0.0191612	0.000100671	0.113524	0.0626076	0.0776969	0.0422051	0.0261433	0.106446	0.0422554	0.0511674	0.413926	0.0405164	0.0391959	0.307649
Smoking	Loneliness	40	0.0667204	0.0196273	0.000675411	0.132808	0.0635581	0.0434053	0.0390949	0.0284223	0.168976	0.09156	0.0603096	0.137038	0.0429957	0.0548238	0.43763
Smoking	Reaction-time	40	-0.539801	6.03868	0.928772	-15.3744	19.6537	0.438907	-0.0943589	7.78062	0.990324	4.44612	16.6548	0.790908	-1.75709	14.0103	0.90084
Smoking	Risk-taking	40	0.0971767	0.0307925	0.00160027	-0.062947	0.0972014	0.521141	0.0740068	0.0352896	0.0359824	0.0891081	0.066716	0.189412	0.0732222	0.0529248	0.174376
Smoking	Insomnia	40	0.06957	0.0479338	0.146675	0.375888	0.148753	0.0157898	0.0884446	0.0520082	0.0890204	0.0673226	0.0909658	0.463679	0.122565	0.0811172	0.138858
Smoking	Sex	40	0.0545074	0.0254255	0.032048	0.0647767	0.0835116	0.44275	0.034396	0.0332359	0.300713	0.0571792	0.0664833	0.395016	0.036279	0.0632564	0.569583
Coffee	BMI	19	1.38077	0.515972	0.00744962	-0.254703	0.946998	0.791199	0.468753	0.155002	0.0024931	0.789461	0.280488	0.011472	0.465009	0.133972	0.00272712
Coffee	Height	19	0.199675	0.360248	0.579394	-0.336499	0.720943	0.646606	-0.477111	0.171408	0.0053778	-0.20298	0.341996	0.560222	-0.353826	0.152608	0.0323882
Coffee	Alcohol	19	0.464246	0.454135	0.306656	0.0173836	0.916095	0.985081	0.24503	0.277221	0.376761	0.35628	0.392902	0.376497	0.251937	0.245391	0.318173
Coffee	Smoking	19	-0.00191346	0.0212204	0.928152	-0.00864119	0.0433235	0.844271	-0.0257777	0.0205529	0.209765	0.00400518	0.0397483	0.920852	-0.0325172	0.020801	0.135404
Coffee	Fruit	19	-0.0244642	0.0376426	0.515753	-0.20282	0.0587828	0.00305588	-0.0678249	0.0373641	0.0694868	0.046506	0.0845593	0.589092	-0.132329	0.0408767	0.00457176
Coffee	Vegetable	19	0.0920159	0.0372383	0.0134735	-0.0636488	0.0631833	0.327882	0.0597655	0.0481868	0.214869	0.112485	0.0996251	0.273687	0.0174137	0.0490133	0.726506
Coffee	Education	19	0.0263721	0.0473059	0.5772	-0.0415385	0.0946621	0.666326	0.00826088	0.0352417	0.81467	0.1135	0.0656587	0.10099	0.0138036	0.030461	0.655852
Coffee	Physical-activity	19	-0.0214545	0.0460674	0.641415	-0.0261939	0.0945376	0.785064	-0.0352499	0.0503883	0.484199	0.0353453	0.093173	0.708865	-0.0137714	0.0523953	0.795662
Coffee	LDL	19	0.00482805	0.0377469	0.898224	0.0553954	0.0757298	0.474445	0.0412043	0.0217253	0.05788	0.0272137	0.033083	0.421507	0.0444505	0.0198059	0.0376232
Coffee	SBP	19	0.110068	0.476958	0.817492	0.375866	0.974802	0.704589	-0.185284	0.485249	0.702585	-0.12398	0.799755	0.878528	-0.24268	0.554345	0.666756
Coffee	Cancer	19	-0.00398639	0.00550749	0.46918	0.000281614	0.0112392	0.980302	-0.00293561	0.00539395	0.586276	-0.00988477	0.00843892	0.256738	-0.00230087	0.00549566	0.68041
Coffee	Non-cancer	19	0.0327889	0.0714926	0.646497	-0.0895719	0.140785	0.533098	-0.0628216	0.069384	0.365243	0.411389	0.203647	0.0585104	-0.0139716	0.0522515	0.792208
Coffee	Diabetes	19	0.0180482	0.00675102	0.00750862	-0.00669297	0.0117867	0.577567	0.0149183	0.00657819	0.0233385	0.0400279	0.0122233	0.00420962	0.00288607	0.00607261	0.640318
Coffee	Depression	19	0.0063314	0.00679507	0.351459	0.0189788	0.0133763	0.174021	0.00509923	0.00899702	0.570871	0.0195214	0.0158798	0.23478	0.0112857	0.00817009	0.18408
Coffee	Loneliness	19	0.00156981	0.00935512	0.866739	0.00845273	0.0189877	0.661814	0.00393515	0.0100987	0.696782	0.00238133	0.0196528	0.904898	0.00734329	0.0098531	0.465725
Coffee	Reaction-time	19	-0.372217	1.80629	0.836739	-1.04339	3.56669	0.773416	-2.134	2.71726	0.432248	-2.64371	4.44298	0.559229	-2.34888	3.08194	0.455847
Coffee	Risk-taking	19	-0.00210932	0.0101434	0.835267	-0.0116014	0.0205511	0.579777	-0.00432243	0.0112963	0.701984	-0.00352583	0.0183732	0.849968	-0.00519231	0.0106813	0.632752
Coffee	Insomnia	19	-0.0116434	0.01225	0.341867	-0.00887236	0.0250264	0.727308	-0.0101008	0.0161049	0.530536	-0.0304931	0.0246515	0.231995	-0.00758765	0.0162736	0.646626
Coffee	Sex	19	-0.00765082	0.00812009	0.346086	0.00467554	0.0161252	0.775359	-0.0086727	0.0108285	0.423183	-0.0121062	0.0158428	0.454683	-0.00808783	0.012026	0.509791
Fruit	BMI	12	0.440921	1.24157	0.72249	-3.46884	5.83855	0.565625	-0.877511	0.488114	0.0722151	-0.833356	0.619343	0.205528	-0.975378	0.500367	0.0772065
Fruit	Height	12	0.690025	0.593177	0.244719	-0.0991406	2.85884	0.973018	0.295134	0.530151	0.577734	1.05752	0.901651	0.26562	0.0936364	0.607412	0.880278
Fruit	Alcohol	12	-0.137466	0.788164	0.861541	-3.08506	3.62433	0.414572	0.376014	0.8456	0.656557	0.629075	1.33091	0.645692	0.667834	1.18297	0.583716
Fruit	Smoking	12	-0.0474885	0.0613442	0.438853	0.185054	0.285205	0.531056	-0.0736817	0.0699483	0.29217	-0.186514	0.14217	0.21627	-0.157027	0.110703	0.183763
Fruit	Coffee	12	0.144832	0.211297	0.493062	-0.292779	0.978274	0.770853	-0.018873	0.217885	0.930975	-0.0452078	0.313416	0.887918	0.0192694	0.262372	0.942772
Fruit	Vegetable	12	0.190157	0.146613	0.194631	0.396776	0.688664	0.577248	0.191144	0.136165	0.160387	0.296079	0.215475	0.196769	0.215677	0.169909	0.230509
Fruit	Education	12	0.241208	0.129735	0.0629934	-0.0441171	0.616313	0.944346	0.0537146	0.117382	0.647236	0.125242	0.244565	0.618705	-0.0104594	0.122703	0.933601
Fruit	Physical-activity	12	0.0160854	0.121396	0.894586	-0.586749	0.549115	0.310394	-0.0755746	0.161595	0.640014	-0.0944953	0.303745	0.76154	-0.219073	0.227977	0.357229
Fruit	LDL	12	0.0325117	0.0773251	0.674154	-0.154974	0.366632	0.681463	-0.01641	0.0633545	0.795621	-0.00989612	0.0859197	0.910379	-0.00329062	0.0735243	0.965104
Fruit	SBP	12	0.845314	1.27865	0.50855	-7.95498	5.4653	0.176183	0.347755	1.31545	0.791502	0.0518428	1.9081	0.978811	-0.0609089	1.59473	0.970218
Fruit	Cancer	12	0.00177659	0.0111506	0.873412	-0.0461211	0.0516767	0.393099	-0.00151529	0.014886	0.918921	-0.00450056	0.0255837	0.863557	-0.00202346	0.0215372	0.926837
Fruit	Non-cancer	12	0.00996049	0.11019	0.927974	-0.330685	0.518556	0.537994	-0.0205726	0.142549	0.885248	0.0165958	0.224477	0.942392	-0.0208027	0.173524	0.906737
Fruit	Diabetes	12	0.00272322	0.0127821	0.831288	-0.0201163	0.0609549	0.748194	-0.00469753	0.0142808	0.742201	-0.0123459	0.0206922	0.562821	-0.00900775	0.018086	0.628255
Fruit	Depression	12	0.0210655	0.0175685	0.23051	-0.0236898	0.0806194	0.774883	0.0198239	0.0230538	0.389846	-0.00262734	0.0334403	0.938787	0.00696168	0.0283313	0.81042
Fruit	Loneliness	12	0.00401314	0.0200449	0.841318	0.0674017	0.092021	0.480703	0.00728727	0.028096	0.795349	0.0224819	0.0469257	0.641252	0.0378643	0.042707	0.394262
Fruit	Reaction-time	12	1.77144	5.6894	0.755529	35.4536	25.5138	0.194814	9.69884	7.46068	0.193603	11.0872	11.4046	0.351862	11.6593	10.2972	0.281594
Fruit	Risk-taking	12	-0.00164908	0.0271248	0.951522	-0.0577566	0.129454	0.664992	0.0129935	0.0363956	0.721086	0.0602172	0.0612041	0.346323	0.0341905	0.0526053	0.529068
Fruit	Insomnia	12	-0.012774	0.0434817	0.768926	0.0475574	0.208271	0.823981	0.025837	0.053457	0.628866	-0.136694	0.10027	0.200049	0.0185216	0.0663825	0.785411
Fruit	Sex	12	0.00753269	0.0243385	0.756944	-0.113157	0.111572	0.334396	0.0175116	0.0313258	0.57615	0.0220619	0.0481652	0.655836	0.0183664	0.0431334	0.678462
Education	BMI	218	-0.855289	0.0997648	1.00773e-17	-0.0533567	0.350534	0.879159	-0.622782	0.120122	2.16504e-07	-0.798849	0.360304	0.02765	-0.597715	0.356481	0.095039
Education	Height	218	1.0659	0.165325	1.13856e-10	0.297086	0.587661	0.613695	0.898683	0.133091	1.45434e-11	0.69172	0.380803	0.0706773	0.781167	0.305077	0.0111295
Education	Alcohol	218	0.525503	0.153129	0.000599668	-0.19699	0.544797	0.718016	0.571104	0.204867	0.00530877	1.4443	0.605542	0.0179333	0.958721	0.534608	0.0743151
Education	Smoking	218	-0.15126	0.0138415	8.47001e-28	-0.20304	0.0492251	5.29631e-05	-0.129928	0.0176404	1.7664e-13	-0.140372	0.0548909	0.0112312	-0.133538	0.0477245	0.0056029
Education	Coffee	218	0.0326493	0.0430096	0.447783	0.11238	0.150891	0.457215	0.0391675	0.0583171	0.501819	0.0352885	0.19318	0.855226	0.0564422	0.16628	0.734606
Education	Fruit	218	0.0770003	0.0233224	0.000961489	0.213524	0.0827265	0.010511	0.0536036	0.0295657	0.0698265	0.0345337	0.0845113	0.683216	0.0410487	0.0711829	0.564764
Education	Vegetable	218	0.0127344	0.023522	0.588243	0.11848	0.0844346	0.161987	0.0316097	0.0347474	0.36298	0.0540834	0.10804	0.617171	0.0378897	0.109622	0.729947
Education	Physical-activity	218	-0.0640892	0.0289089	0.0266273	-0.0743171	0.103299	0.472648	-0.0916246	0.0395112	0.0203977	-0.139838	0.1165	0.23132	-0.123763	0.091669	0.178388
Education	LDL	218	-0.00669043	0.0144879	0.64423	-0.0150214	0.0517878	0.772051	-0.0109539	0.0176601	0.535083	-0.125563	0.0574794	0.0299981	-0.100558	0.049713	0.0443243
Education	SBP	218	-1.07974	0.286646	0.000165351	0.107064	1.02013	0.916511	-1.04239	0.350919	0.00297363	-1.65138	1.12268	0.142758	-1.65138	0.920206	0.074113
Education	Cancer	218	-0.00392957	0.00275791	0.154205	-0.00397117	0.00987812	0.688069	-0.000595627	0.00411715	0.884972	0.0128436	0.0112906	0.256565	0.0064346	0.0109133	0.556065
Education	Non-cancer	218	-0.284579	0.0263516	3.46787e-27	-0.211777	0.0937986	0.0249589	-0.222693	0.0385048	7.31598e-09	-0.176044	0.104791	0.0944056	-0.188594	0.0865858	0.0304747
Education	Diabetes	218	-0.0112754	0.00294907	0.000131635	-0.00542399	0.010468	0.604886	-0.00812049	0.003988	0.0417273	-0.0117833	0.0109736	0.284111	-0.00782528	0.00826028	0.34452
Education	Depression	218	-0.020572	0.00478017	1.68033e-05	-0.0483004	0.0168888	0.0046532	-0.0168991	0.00689236	0.0142119	-0.00682717	0.0215553	0.751755	-0.0119011	0.0188922	0.529392
Education	Loneliness	218	-0.0343932	0.00548016	3.47487e-10	-0.0724103	0.0193737	0.000237914	-0.0268	0.00748404	0.000342352	-0.0161645	0.0244186	0.50869	-0.0175458	0.0202363	0.386873
Education	Reaction-time	218	-8.66463	1.61082	7.48932e-08	-4.7406	5.75204	0.410757	-6.49059	2.03964	0.00146146	-11.5695	6.5867	0.0804138	-8.08762	5.77174	0.16257
Education	Risk-taking	218	-0.00539515	0.00720436	0.453933	0.0104691	0.0257095	0.684259	-0.00282199	0.00866525	0.744676	-0.000255209	0.0274673	0.992595	-0.00421196	0.0232138	0.85619
Education	Insomnia	218	-0.0903717	0.00920894	9.85192e-23	-0.148593	0.0326415	8.85852e-06	-0.0830931	0.0130593	1.98161e-10	-0.0929075	0.036736	0.0121475	-0.0765266	0.0293127	0.00966575
Education	Sex	218	0.0119271	0.00647259	0.0653712	0.0275011	0.0230895	0.234935	0.0130247	0.00897849	0.146875	0.0126646	0.0278398	0.649628	0.0170208	0.0218134	0.436069
LDL	BMI	113	-0.258532	0.113468	0.0226992	-0.526164	0.182686	0.00477112	-0.458647	0.143597	0.00140319	-0.284167	0.292476	0.333348	-0.473642	0.156726	0.00311147
LDL	Height	113	-0.341011	0.213174	0.109669	0.207252	0.340393	0.54386	-0.176262	0.164598	0.284232	-0.744519	0.423939	0.081789	-0.165012	0.149157	0.27097
LDL	Alcohol	113	-0.313192	0.340142	0.35717	0.167092	0.550769	0.762169	-0.0708312	0.270489	0.793426	0.349517	0.543622	0.521576	0.0481619	0.277926	0.862736
LDL	Smoking	113	-0.0156305	0.0121077	0.19672	0.0045398	0.0195829	0.817101	-0.014038	0.0185825	0.449984	-0.0156284	0.0363678	0.668216	-0.00538577	0.0178989	0.764049
LDL	Coffee	113	0.0876833	0.0478885	0.0671026	0.054882	0.0762756	0.473331	0.0765517	0.0733769	0.296825	-0.110691	0.144613	0.445627	0.0537939	0.0744727	0.471597
LDL	Fruit	113	0.0598729	0.0208725	0.00412419	0.0681805	0.0338924	0.0466771	0.0676592	0.0322939	0.0361616	0.0841026	0.0622783	0.1796	0.0841026	0.0347521	0.0171259
LDL	Vegetable	113	0.0317145	0.02739	0.24691	0.0302303	0.0445463	0.498786	0.00620888	0.0449604	0.890164	0.0341093	0.0867361	0.694879	-0.0390075	0.045746	0.395647
LDL	Education	113	0.0618981	0.0235845	0.00867688	0.121122	0.0377937	0.00176489	0.0689973	0.029517	0.0194109	0.0742205	0.0557908	0.18611	0.0811364	0.0289543	0.0059818
LDL	Physical-activity	113	0.0186905	0.0346316	0.589408	0.0603365	0.05639	0.286947	0.0600735	0.0489285	0.219529	-0.0178161	0.0906909	0.844615	0.052779	0.0461917	0.255638
LDL	SBP	113	0.0830614	0.413779	0.840903	0.640095	0.671106	0.342261	-0.215157	0.397879	0.588672	-0.142769	0.732991	0.845921	0.0388783	0.391901	0.921153
LDL	Cancer	113	0.00125142	0.0030301	0.67961	-0.00103389	0.00492097	0.833976	0.00293197	0.0047544	0.537442	0.000269388	0.00812884	0.973622	0.00096488	0.00462716	0.835198
LDL	Non-cancer	113	0.104877	0.0346021	0.00243803	0.161566	0.0556302	0.00444256	0.11179	0.044737	0.0124602	0.125483	0.0923868	0.177118	0.13326	0.0390802	0.00090432
LDL	Diabetes	113	-0.00976881	0.00320658	0.00231533	-0.0108281	0.00515932	0.0381066	-0.0128608	0.00512097	0.0120256	-0.0126192	0.0122047	0.30338	-0.0202976	0.00601167	0.00101045
LDL	Depression	113	-0.00218637	0.00509373	0.667757	-0.00339048	0.0082864	0.683209	-0.00712053	0.00744742	0.339018	-0.0184799	0.0144898	0.204815	-0.00500881	0.00677921	0.461545
LDL	Loneliness	113	0.00427541	0.00549435	0.436483	-0.0011385	0.00896618	0.899188	-0.00851965	0.00849515	0.315917	-0.0140202	0.0168123	0.4061	-0.00917695	0.00861878	0.289274
LDL	Reaction-time	113	-0.155191	1.49245	0.917182	-1.6562	2.42959	0.496863	0.32099	2.41387	0.894211	-2.22323	4.5374	0.625108	-0.165545	2.56319	0.948619
LDL	Risk-taking	113	-0.0029134	0.00741763	0.694492	0.00742931	0.0120715	0.539524	0.00947786	0.0102812	0.3566	-0.00136438	0.0207726	0.947748	0.00384941	0.0108341	0.72303
LDL	Insomnia	113	0.00205012	0.0109061	0.850892	-0.0143158	0.0176187	0.418223	-0.0117066	0.0161186	0.46767	-0.0171991	0.0318699	0.590498	-0.0146493	0.0157733	0.355023
LDL	Sex	113	0.000895092	0.00717597	0.900734	-0.00802675	0.0116665	0.492879	-0.00872136	0.0106209	0.41156	0.00157686	0.0213436	0.941238	-0.00811902	0.0104894	0.440549
SBP	BMI	118	0.00355252	0.0100315	0.723237	-0.0232726	0.0287327	0.419618	0.00321303	0.0116189	0.782137	-0.00332608	0.0335221	0.921133	-0.00784418	0.0260671	0.764007
SBP	Height	118	-0.0598888	0.0188653	0.00150073	-0.0379332	0.0539826	0.483655	-0.0218784	0.0139858	0.117742	-0.103824	0.0388316	0.00857465	-0.0110656	0.0281592	0.69506
SBP	Alcohol	118	-0.0028033	0.0140899	0.842295	0.00236192	0.0402929	0.953357	-0.00244156	0.0195531	0.900628	-0.00890253	0.0493879	0.857262	-0.00890253	0.0375042	0.812782
SBP	Smoking	118	-0.000493052	0.00125739	0.694966	0.00118173	0.00358349	0.742167	-0.000116477	0.00155299	0.940213	0.000683811	0.00400917	0.864863	0.000413197	0.00337815	0.90286
SBP	Coffee	118	-0.00266836	0.00402426	0.507287	0.000423568	0.0115145	0.970719	-0.00205051	0.00536009	0.702052	-0.00261551	0.0134987	0.846699	-0.00401511	0.0107374	0.709127
SBP	Fruit	118	0.00363049	0.00206309	0.078453	0.0073327	0.00585728	0.213127	0.00476333	0.00267483	0.074946	0.0110641	0.00650784	0.0917643	0.00778415	0.00488815	0.113981
SBP	Vegetable	118	0.00214988	0.00225637	0.340687	0.000685604	0.0063609	0.914353	0.000406508	0.0033791	0.904245	-0.000962374	0.00773693	0.901222	-0.00145614	0.00644101	0.821538
SBP	Education	118	-0.00484127	0.00220985	0.0284682	-0.00209137	0.00635586	0.742714	-0.00468268	0.00266945	0.0794005	-0.00474731	0.00740807	0.522886	-0.00512721	0.00619777	0.409769
SBP	Physical-activity	118	-0.00385862	0.00272937	0.157437	0.00362913	0.00779109	0.642228	-0.00417719	0.00387345	0.280849	-0.0118384	0.00978417	0.228734	-0.00380178	0.00785237	0.629179
SBP	LDL	118	-0.00329541	0.00134676	0.0144085	-0.00195659	0.00384741	0.612035	-0.00118154	0.00160454	0.461502	0.00550053	0.00460099	0.234305	0.00444368	0.00362547	0.222779
SBP	Cancer	118	-0.000161701	0.00028798	0.574456	4.66082e-05	0.000818909	0.954711	-0.000196803	0.000388043	0.612037	-1.93967e-05	0.000849272	0.981817	0.000243869	0.000783281	0.756094
SBP	Non-cancer	118	0.0189985	0.00244146	7.16019e-15	0.014754	0.0069498	0.0358845	0.0149682	0.00340189	1.08264e-05	0.0135903	0.00775001	0.0821207	0.0130304	0.00633732	0.0419942
SBP	Diabetes	118	0.000376897	0.000267796	0.159308	-0.000768735	0.000762372	0.315387	0.000429885	0.000375342	0.252078	0.000435534	0.00100554	0.665714	0.00057958	0.000830953	0.486881
SBP	Depression	118	0.000268468	0.000431908	0.534214	-0.00139185	0.00121777	0.255413	0.000595951	0.000618307	0.335125	0.00113348	0.00153989	0.463154	0.00113348	0.00128268	0.378678
SBP	Loneliness	118	-0.000879517	0.000503773	0.0808351	-0.00198741	0.00143934	0.170002	-0.00103762	0.00071189	0.144964	-0.000917172	0.00177065	0.605446	-0.00139204	0.00153032	0.364882
SBP	Reaction-time	118	-0.0834119	0.13182	0.526882	-0.691588	0.371072	0.0648847	-0.253073	0.20097	0.207938	0.658368	0.496963	0.187825	-0.549122	0.386004	0.157518
SBP	Risk-taking	118	-0.00147843	0.000533414	0.00557742	-0.00156376	0.00152055	0.305896	-0.00156954	0.000828001	0.0580161	-0.000256842	0.00190382	0.892916	-0.00103639	0.00147224	0.482861
SBP	Insomnia	118	0.00017828	0.00096323	0.853162	0.000795135	0.00276306	0.774034	-0.000952448	0.00128899	0.459962	-0.00261095	0.00324149	0.422177	-0.00261095	0.0024328	0.285378
SBP	Sex	118	-0.000926166	0.000572128	0.105488	-0.00215056	0.00163224	0.190249	-0.000813451	0.000847551	0.337172	-0.000237221	0.00216353	0.912879	-0.000479911	0.00167665	0.775206
Non-cancer	BMI	14	0.735401	0.4542	0.105423	-2.46267	1.34412	0.0918444	0.0795033	0.383454	0.835749	0.159148	0.525333	0.766724	0.0248779	0.418799	0.953535
Non-cancer	Height	14	-1.42647	0.37515	0.000143306	-1.14073	1.34234	0.412067	-0.814203	0.393595	0.0385806	-0.529987	0.524238	0.330479	-0.633205	0.428451	0.163251
Non-cancer	Alcohol	14	-0.682887	0.551843	0.215914	3.41762	1.57855	0.0512479	-0.381313	0.585626	0.514969	-1.15754	0.960177	0.249475	-0.160021	0.740749	0.83232
Non-cancer	Smoking	14	0.0860641	0.0357057	0.0159361	0.0173621	0.127565	0.893996	0.0641558	0.0481812	0.183007	0.0181069	0.0893533	0.84255	-0.00315113	0.0850858	0.97102
Non-cancer	Coffee	14	0.177258	0.118384	0.134312	0.268369	0.421511	0.536289	0.166609	0.15882	0.294158	0.173663	0.237907	0.478362	0.136321	0.203905	0.515476
Non-cancer	Fruit	14	-0.0173357	0.0570396	0.761186	-0.0205149	0.205671	0.922193	0.0247344	0.0788091	0.753633	0.0754254	0.135857	0.588196	0.0897	0.112991	0.441521
Non-cancer	Vegetable	14	0.0136197	0.068618	0.842665	-0.174409	0.232215	0.467085	-0.019706	0.0969392	0.838914	0.102618	0.17193	0.560854	-0.163356	0.143732	0.276251
Non-cancer	Education	14	-0.228221	0.0853281	0.00748112	0.496038	0.218834	0.0426892	-0.175851	0.0769195	0.0222445	-0.288021	0.116238	0.0277221	-0.169447	0.0947917	0.0971669
Non-cancer	Physical-activity	14	-0.178303	0.078199	0.022601	0.100093	0.266343	0.713622	-0.185911	0.107123	0.0826537	-0.388348	0.184055	0.0548124	-0.191507	0.142746	0.202695
Non-cancer	LDL	14	0.389765	0.386859	0.313688	1.78309	1.31917	0.201408	-0.0377401	0.0517801	0.466091	-0.0199207	0.0652916	0.765117	-0.0453714	0.0647183	0.495625
Non-cancer	SBP	14	2.04408	0.8038	0.0109898	2.77428	2.92246	0.361198	0.85228	0.986848	0.387787	0.603358	1.41639	0.677089	0.888096	1.39187	0.534513
Non-cancer	Cancer	14	0.0229498	0.00916299	0.0122582	0.027625	0.0331861	0.421426	0.0273885	0.011374	0.0160407	0.0259325	0.0187794	0.190588	0.0322694	0.0163314	0.0697809
Non-cancer	Diabetes	14	0.0507213	0.0135978	0.000191399	0.0606744	0.0496099	0.244794	0.028108	0.014076	0.0458384	0.0657098	0.0283489	0.0373955	0.0231238	0.0242643	0.357975
Non-cancer	Depression	14	0.0237063	0.014751	0.108034	-0.0314564	0.0509776	0.548723	0.0327849	0.0194175	0.0913308	0.0506187	0.0301264	0.116772	0.0344145	0.0279881	0.240633
Non-cancer	Loneliness	14	0.0370994	0.0176932	0.0360104	0.0456576	0.0640142	0.489335	0.0141474	0.0206094	0.492427	0.0123495	0.0294743	0.682063	0.0110278	0.0225251	0.632588
Non-cancer	Reaction-time	14	3.62379	5.1783	0.484049	13.1236	18.1612	0.483761	7.88324	5.79514	0.173729	7.78975	8.89735	0.397183	8.07278	6.93389	0.265245
Non-cancer	Risk-taking	14	0.0123839	0.0204242	0.544292	0.0591059	0.0726881	0.431974	-0.00894764	0.0229168	0.69621	-0.0064986	0.034601	0.853921	-0.0076758	0.0279522	0.787935
Non-cancer	Insomnia	14	0.124047	0.0305002	4.76004e-05	-0.0102386	0.102169	0.921831	0.0652174	0.043389	0.132817	0.0382169	0.0729034	0.608953	0.0396861	0.0595081	0.516497
Non-cancer	Sex	14	-0.0199378	0.017859	0.264251	0.0326269	0.0618414	0.607402	-0.0302596	0.0249717	0.225605	-0.0482812	0.0361823	0.20498	-0.0412728	0.0327054	0.229137
Diabetes	BMI	37	0.937707	3.61171	0.795149	-0.600097	8.92866	0.946797	-5.24577	1.68371	0.00183576	-3.82578	3.17657	0.236303	-6.66887	1.97381	0.00176239
Diabetes	Height	37	0.749279	2.65607	0.777866	-7.80935	6.35158	0.227081	2.01668	1.77271	0.255276	0.481301	3.13969	0.879021	1.60826	1.83512	0.386634
Diabetes	Alcohol	37	-3.50707	3.90434	0.369052	-6.76058	9.70749	0.49076	1.08747	3.26116	0.738787	-7.00132	7.19483	0.336995	-0.485468	3.56293	0.892379
Diabetes	Smoking	37	-0.173684	0.177298	0.327276	0.656286	0.412769	0.120837	0.0730659	0.226919	0.747459	-0.310922	0.417395	0.461161	-0.00506862	0.253988	0.984189
Diabetes	Coffee	37	-0.120085	0.641039	0.851403	0.814073	1.56067	0.605222	0.21189	0.912314	0.816339	-0.177905	1.63256	0.913829	0.13449	1.00458	0.894246
Diabetes	Fruit	37	0.578255	0.388591	0.13673	-0.40438	0.94798	0.672305	0.194653	0.423455	0.645747	0.704463	0.8598	0.417988	0.265516	0.470496	0.576027
Diabetes	Vegetable	37	0.0492618	0.404642	0.903103	-1.35256	1.01724	0.192239	0.428738	0.534673	0.422628	1.09152	1.02025	0.291805	-0.208339	0.657595	0.753211
Diabetes	Education	37	-0.237163	0.309146	0.44299	-0.305729	0.762148	0.690755	-0.375276	0.376605	0.319021	0.616288	0.6741	0.366675	-0.221986	0.363369	0.545096
Diabetes	Physical-activity	37	0.307251	0.360433	0.393964	-1.3297	0.883093	0.141109	-0.0275663	0.551563	0.96014	1.88881	1.29156	0.152299	-0.651526	0.60878	0.291646
Diabetes	LDL	37	-0.766703	0.271816	0.00479235	-0.581407	0.673977	0.394202	-0.781289	0.254086	0.00210573	-0.328748	0.560114	0.560913	-0.902418	0.297373	0.00445335
Diabetes	SBP	37	11.0478	5.50885	0.0449142	-5.95253	13.2459	0.655923	-4.87565	4.79646	0.309386	-3.18391	9.12416	0.729157	-5.2204	4.98084	0.30158
Diabetes	Cancer	37	0.000142528	0.0423657	0.997316	0.169801	0.0994104	0.0964781	0.0696822	0.0617277	0.258955	0.0842621	0.108612	0.442928	0.0842621	0.0644313	0.199238
Diabetes	Non-cancer	37	1.84289	0.493982	0.000190971	2.76421	1.20961	0.0284723	1.19452	0.588548	0.0423958	0.774787	1.38756	0.580041	1.24294	0.710382	0.0886937
Diabetes	Depression	37	-0.161691	0.0654351	0.013473	-0.111106	0.161176	0.49515	-0.0702554	0.102	0.490964	0.0612669	0.175752	0.729422	-0.00300742	0.115325	0.979339
Diabetes	Loneliness	37	-0.108284	0.0771671	0.160546	0.104562	0.186392	0.578384	-0.112054	0.121475	0.356296	-0.312098	0.208573	0.14328	-0.174309	0.11977	0.154236
Diabetes	Reaction-time	37	35.7976	20.0902	0.074775	26.8939	50.1742	0.595342	26.799	30.0099	0.371854	21.5332	54.5645	0.695438	29.1512	33.899	0.395512
Diabetes	Risk-taking	37	-0.00565606	0.100677	0.955198	-0.181018	0.247163	0.468812	-0.0203248	0.133212	0.878734	-0.456221	0.250065	0.0763984	-0.0251967	0.134807	0.852781
Diabetes	Insomnia	37	0.168545	0.135298	0.212862	-0.0438136	0.33373	0.896302	-0.111842	0.192083	0.560391	0.589125	0.364522	0.114792	-0.152394	0.204521	0.461034
Diabetes	Sex	37	-0.102858	0.0916165	0.261565	-0.0810925	0.227152	0.723238	0.0367991	0.137394	0.788824	0.153891	0.272763	0.576121	0.0914307	0.15363	0.555476
Reaction-time	BMI	14	0.00161449	0.00794326	0.838938	-0.0124614	0.0303206	0.688326	0.0110523	0.00818312	0.176816	0.0273336	0.015705	0.105383	0.0209995	0.0167122	0.231031
Reaction-time	Height	14	-0.0116943	0.0103606	0.259013	-0.0457388	0.0393397	0.267568	0.00198933	0.00762238	0.794104	0.00151739	0.0121767	0.902735	0.00382425	0.00952114	0.69446
Reaction-time	Alcohol	14	-0.00713108	0.00963906	0.459414	0.0303872	0.0359803	0.414881	-0.00752661	0.0112822	0.504694	-0.00858366	0.018704	0.65387	-0.00530394	0.018258	0.776017
Reaction-time	Smoking	14	-0.00207067	0.000672837	0.00208733	-0.00201844	0.00263198	0.457969	-0.00219051	0.000802506	0.00634123	-0.00257114	0.00120721	0.0528664	-0.00245106	0.00104139	0.0349884
Reaction-time	Coffee	14	-0.00586132	0.00254179	0.0211116	0.00143171	0.00962842	0.884263	-0.00379618	0.00309415	0.219865	-0.00383987	0.00453586	0.412554	-0.00331251	0.00426195	0.450937
Reaction-time	Fruit	14	0.000170855	0.00158248	0.914022	-0.00491201	0.00601271	0.429884	-0.00291722	0.0015592	0.0613486	-0.0032322	0.00274873	0.260725	-0.00307679	0.00183904	0.118198
Reaction-time	Vegetable	14	-0.00225062	0.00128247	0.0792754	0.000848179	0.00484213	0.86387	-0.000901465	0.00182379	0.621108	-0.00474349	0.00311838	0.15217	-0.000204449	0.00269073	0.94059
Reaction-time	Education	14	-0.000890206	0.00179833	0.620588	-0.0144029	0.00573066	0.0272416	-0.00364841	0.00139537	0.00893185	-0.00386802	0.00206901	0.0842418	-0.00426995	0.00182194	0.035647
Reaction-time	Physical-activity	14	8.58208e-05	0.00200287	0.965822	0.0116265	0.00705569	0.125304	0.00113041	0.0020349	0.578545	0.000466093	0.00284191	0.872248	0.000565693	0.00264096	0.833714
Reaction-time	LDL	14	8.39345e-05	0.000892704	0.925091	-0.00230098	0.00341186	0.512835	0.000455221	0.000851565	0.592947	0.000848089	0.00124106	0.506379	0.000511088	0.00104835	0.634011
Reaction-time	SBP	14	0.0201671	0.0256884	0.432414	-0.0200835	0.0993587	0.8432	0.0200984	0.0202138	0.320082	0.0385113	0.028706	0.202699	0.0128719	0.0254244	0.621136
Reaction-time	Cancer	14	-9.33896e-05	0.000149381	0.531855	-0.000375583	0.000567792	0.520804	-0.000133588	0.000209595	0.52389	1.16485e-05	0.000292171	0.968803	-5.62584e-05	0.000269156	0.837674
Reaction-time	Non-cancer	14	0.00145525	0.00192681	0.450089	0.00160112	0.00754642	0.835536	-0.000107075	0.00196272	0.956494	-0.00111863	0.00280865	0.696887	-0.00211782	0.00243758	0.400702
Reaction-time	Diabetes	14	0.000106758	0.000181067	0.555457	0.000805633	0.000687252	0.263843	8.56215e-05	0.000213644	0.688592	-3.88747e-05	0.000366779	0.917209	0.000183092	0.000281188	0.526301
Reaction-time	Depression	14	0.000127428	0.000259455	0.62333	0.00101907	0.000973126	0.315635	0.000115557	0.00033656	0.731338	-0.000139026	0.00053796	0.800119	2.6963e-06	0.000452121	0.995332
Reaction-time	Loneliness	14	-4.01629e-05	0.000358899	0.910898	0.000113569	0.00139857	0.936619	4.52633e-06	0.000386315	0.990652	6.79838e-06	0.000580606	0.990835	6.79838e-06	0.000471474	0.988714
Reaction-time	Risk-taking	14	-9.71837e-06	0.000403182	0.980769	0.00230225	0.00141395	0.129427	8.38034e-05	0.000444943	0.850605	-0.000337334	0.000677042	0.626633	-1.28436e-05	0.000599941	0.983245
Reaction-time	Insomnia	14	-0.000552359	0.000478981	0.24883	0.000626634	0.00179475	0.733028	-0.000470385	0.000654009	0.471997	-0.000404726	0.000939582	0.673705	-0.000454389	0.000895595	0.6204
Reaction-time	Sex	14	-0.000378771	0.000326364	0.245813	0.00136679	0.00122281	0.285557	-0.000364388	0.000449506	0.417572	-0.000670649	0.000710212	0.362239	-0.000247656	0.000589636	0.681333
Insomnia	BMI	18	0.773188	1.26372	0.540646	1.82042	3.4207	0.601915	0.263604	1.00932	0.793962	-1.03733	1.62717	0.532288	-0.0387739	1.0637	0.971347
Insomnia	Height	18	-1.8948	1.24946	0.129393	-2.21939	3.35663	0.517896	-1.48786	0.971206	0.12553	-1.12712	1.32081	0.405328	-1.3747	1.10867	0.231837
Insomnia	Alcohol	18	0.68349	1.41686	0.629523	-0.788652	3.79023	0.837796	2.0365	1.58644	0.199249	2.93194	2.55645	0.267316	2.28411	1.93284	0.253576
Insomnia	Smoking	18	0.0828941	0.0853372	0.331363	0.119116	0.229313	0.610558	0.0105138	0.122958	0.931858	-0.0339147	0.192552	0.862271	-0.0017163	0.163986	0.991771
Insomnia	Coffee	18	-0.267341	0.284506	0.347388	-0.35574	0.718413	0.627208	-0.14381	0.409483	0.725439	0.428283	0.615928	0.496235	-0.280158	0.567002	0.627556
Insomnia	Fruit	18	0.0311937	0.221779	0.888145	0.385157	0.593985	0.525905	-0.0492511	0.210215	0.81476	-0.0721999	0.28286	0.801593	-0.033373	0.267128	0.902042
Insomnia	Vegetable	18	-0.225519	0.196917	0.252104	0.0999447	0.543529	0.856417	-0.192234	0.2632	0.465162	-0.269884	0.396921	0.505695	-0.166329	0.335995	0.626914
Insomnia	Education	18	-0.236037	0.174101	0.175179	-0.00356203	0.460726	0.993927	-0.0538795	0.186263	0.772378	0.0899769	0.268278	0.741436	-0.0119595	0.209571	0.955158
Insomnia	Physical-activity	18	0.0640139	0.203729	0.753361	-0.0632891	0.544816	0.908967	-0.307197	0.30232	0.309567	-0.0766965	0.609391	0.901321	-0.39426	0.49121	0.433267
Insomnia	LDL	18	-0.0262504	0.0957179	0.783894	-0.370035	0.240195	0.142967	-0.107998	0.12053	0.370241	-0.158355	0.195319	0.428714	-0.133718	0.153341	0.395341
Insomnia	SBP	18	2.27014	3.19398	0.477236	2.84069	8.71152	0.748587	-0.841816	2.84881	0.767614	-0.580565	4.76902	0.904535	-0.150086	3.67031	0.967859
Insomnia	Cancer	18	0.0170074	0.0209265	0.416377	-0.00376235	0.0556549	0.946941	-0.00880759	0.0284629	0.756986	-0.0136676	0.0471086	0.775226	-0.0159069	0.0403416	0.698258
Insomnia	Non-cancer	18	0.888648	0.239943	0.000212578	0.922898	0.641858	0.169746	0.742911	0.269824	0.00589939	0.919952	0.468344	0.0660638	1.00837	0.470026	0.0466623
Insomnia	Diabetes	18	0.00869591	0.0312155	0.780569	0.00409459	0.0827123	0.96113	0.00468664	0.0321253	0.884011	-0.0398406	0.0578267	0.500141	0.000611846	0.0402162	0.988039
Insomnia	Depression	18	0.0897776	0.0332622	0.00695307	-0.00830026	0.0866326	0.924861	0.0855077	0.0438149	0.0509893	0.112468	0.0682932	0.11795	0.0945608	0.0634624	0.154537
Insomnia	Loneliness	18	0.122683	0.0453697	0.00684941	-0.0819268	0.110525	0.469282	0.0934539	0.0583403	0.109183	0.131935	0.100633	0.207276	0.0909103	0.0823077	0.284757
Insomnia	Reaction-time	18	-1.36904	13.1533	0.917103	25.3618	34.9654	0.478718	13.6524	16.115	0.39689	-41.7871	31.9593	0.208447	16.2457	25.3647	0.530395
Insomnia	Risk-taking	18	0.0203202	0.0427902	0.634872	0.0147303	0.112465	0.897426	0.00405509	0.0606525	0.946695	-0.0477703	0.0895207	0.600511	-0.0121128	0.0787155	0.879516
Insomnia	Sex	18	0.0538203	0.0543133	0.321723	0.0565513	0.147354	0.706195	0.114972	0.0712326	0.106518	0.149267	0.136426	0.289161	0.137776	0.120364	0.268209

### Sheet: MR-lap (Unw)
Exposure	Outcome	nSNP	MRlap_obs_beta	MRlap_obs_se	MRlap_obs_p	MRlap_corr_beta	MRlap_corr_se	MRlap_corr_p
BMI	Height	344	-0.100054	0.02368	2.38658e-05	-0.0936869	0.0277249	0.000727086
BMI	Alcohol	345	-0.0274221	0.0129022	0.0335549	-0.0265961	0.0151344	0.0788611
BMI	Smoking	345	0.149552	0.0138546	3.6589e-27	0.167554	0.0160609	1.76337e-25
BMI	Coffee	344	0.182785	0.0120002	2.17276e-52	0.204261	0.0140485	6.79575e-48
BMI	Fruit	345	0.0523456	0.0129276	5.14098e-05	0.0604147	0.015164	6.77426e-05
BMI	Vegetable	345	0.0808365	0.0105561	1.89117e-14	0.0912738	0.0124828	2.63323e-13
BMI	Education	345	-0.253562	0.0176577	9.2392e-47	-0.262537	0.0208596	2.52461e-36
BMI	Physical-activity	345	-0.0382719	0.011462	0.000840737	-0.0254949	0.0134567	0.0581476
BMI	LDL	344	-0.0383438	0.0138076	0.0054862	-0.0475909	0.0163087	0.00352138
BMI	SBP	345	0.146594	0.0129306	8.60735e-30	0.138687	0.0152301	8.54055e-20
BMI	Cancer	345	-0.0056355	0.00803604	0.48313	-0.00923401	0.00931951	0.321771
BMI	Non-cancer	345	0.221335	0.0106141	1.43159e-96	0.217922	0.0124578	1.62321e-68
BMI	Diabetes	344	0.242556	0.0099988	5.36994e-130	0.251106	0.011629	2.08057e-103
BMI	Depression	345	0.00530006	0.0098268	0.589647	0.000289183	0.011666	0.980224
BMI	Loneliness	345	0.0653489	0.010397	3.27143e-10	0.0638227	0.0123977	2.63374e-07
BMI	Reaction-time	345	-0.0238862	0.0112701	0.0340534	-0.032443	0.0132706	0.0144965
BMI	Risk-taking	345	0.0550905	0.0111552	7.87139e-07	0.0592399	0.0130784	5.90932e-06
BMI	Insomnia	345	0.0488003	0.012388	8.17171e-05	0.0438032	0.014197	0.00203294
BMI	Sex	345	-0.0221878	0.00898708	0.0135547	-0.0266449	0.010594	0.0119
Height	BMI	1095	-0.0771506	0.00741398	2.32563e-25	-0.0740258	0.00784585	3.90903e-21
Height	Alcohol	1095	0.0199947	0.00494212	5.2152e-05	0.0196229	0.00519938	0.000160593
Height	Smoking	1095	-0.00687751	0.00495849	0.165436	-0.00662412	0.0052185	0.204315
Height	Coffee	1095	0.0176687	0.00483248	0.000255955	0.0169378	0.0050968	0.000889849
Height	Fruit	1095	0.0313082	0.00446813	2.43479e-12	0.0307114	0.00468296	5.44929e-11
Height	Vegetable	1095	0.01559	0.0039534	8.03235e-05	0.0157115	0.00420105	0.000184104
Height	Education	1095	0.0955614	0.00632094	1.22801e-51	0.0854355	0.00678141	2.15256e-36
Height	Physical-activity	1095	-0.0188293	0.00417991	6.64647e-06	-0.0197974	0.00443589	8.08158e-06
Height	LDL	1094	-0.0534302	0.00584856	6.50371e-20	-0.0556845	0.00613365	1.10065e-19
Height	SBP	1095	-0.0605243	0.00606389	1.84393e-23	-0.0557253	0.00645328	5.86298e-18
Height	Cancer	1095	0.0122179	0.00358709	0.00065904	0.0134412	0.00380996	0.000418841
Height	Non-cancer	1095	-0.0261074	0.00480554	5.54897e-08	-0.0211961	0.00509619	3.19355e-05
Height	Diabetes	1095	-0.0123176	0.00482773	0.0107282	-0.0104714	0.00509484	0.0398504
Height	Depression	1095	-0.0114014	0.00387558	0.00326244	-0.011787	0.00408464	0.00390558
Height	Loneliness	1095	-0.0139431	0.00402127	0.000525662	-0.0137259	0.0041868	0.00104403
Height	Reaction-time	1095	-0.0324023	0.00434222	8.51133e-14	-0.0285339	0.00458601	4.91036e-10
Height	Risk-taking	1095	0.0102352	0.00428524	0.016918	0.00887142	0.00451186	0.0492705
Height	Insomnia	1095	-0.0233025	0.00446865	1.84142e-07	-0.0211193	0.00466802	6.06091e-06
Height	Sex	1095	0.00418208	0.00359958	0.245307	0.00410533	0.00381452	0.281821
Alcohol	BMI	28	-0.00744156	0.0938413	0.936794	-0.000143961	0.122446	0.999062
Alcohol	Height	27	0.0491646	0.0925985	0.595458	0.0557447	0.121347	0.645958
Alcohol	Smoking	28	0.152967	0.0529751	0.00388274	0.144969	0.0689192	0.0354259
Alcohol	Coffee	28	0.0803749	0.0571625	0.159701	0.0953713	0.0736838	0.195551
Alcohol	Fruit	28	-0.0287608	0.040843	0.481321	-0.0084546	0.052696	0.872534
Alcohol	Vegetable	28	-0.0456375	0.0344144	0.184801	-0.0617728	0.044392	0.164064
Alcohol	Education	28	0.017041	0.0605075	0.778224	0.0115158	0.0769982	0.881113
Alcohol	Physical-activity	28	-0.00558349	0.027474	0.838957	-0.0100281	0.0357888	0.779323
Alcohol	LDL	28	-0.0222768	0.0875244	0.799093	-0.0335497	0.114222	0.768969
Alcohol	SBP	28	0.229167	0.0517305	9.42228e-06	0.274248	0.0664234	3.64685e-05
Alcohol	Cancer	28	0.0464052	0.0220287	0.0351539	0.0639796	0.0278726	0.0217087
Alcohol	Non-cancer	28	-0.00178309	0.0435683	0.967355	0.00770712	0.0567803	0.89203
Alcohol	Diabetes	28	0.061542	0.0497808	0.216362	0.0928806	0.0652205	0.154417
Alcohol	Depression	28	-0.00383829	0.031211	0.902124	-0.00324054	0.0400553	0.93552
Alcohol	Loneliness	28	-0.0467903	0.0434496	0.281531	-0.0524601	0.0556978	0.346259
Alcohol	Reaction-time	28	0.0163746	0.0303865	0.589973	0.029821	0.0397816	0.453485
Alcohol	Risk-taking	28	0.0212107	0.0416407	0.610491	0.00251609	0.0536119	0.962568
Alcohol	Insomnia	28	0.0930785	0.0410407	0.0233319	0.112861	0.0527487	0.0323871
Alcohol	Sex	28	0.0843746	0.0234569	0.000321893	0.108207	0.0302179	0.000342403
Smoking	BMI	44	0.15328	0.0545656	0.00496793	0.192892	0.0746613	0.00977859
Smoking	Height	45	-0.0323672	0.0590284	0.583464	-0.0398582	0.0808922	0.622202
Smoking	Alcohol	45	0.254048	0.0392024	9.14675e-11	0.280772	0.0536851	1.69524e-07
Smoking	Coffee	45	0.183992	0.0357666	2.68605e-07	0.207877	0.0487924	2.0402e-05
Smoking	Fruit	45	-0.12602	0.0395254	0.00143105	-0.145473	0.0532529	0.00630018
Smoking	Vegetable	45	0.0733486	0.0363614	0.0436734	0.0988041	0.0491024	0.0441985
Smoking	Education	45	-0.418064	0.0578644	5.0147e-13	-0.513171	0.0794913	1.07728e-10
Smoking	Physical-activity	45	0.0682697	0.0383804	0.0752781	0.102382	0.0520823	0.0493242
Smoking	LDL	45	-0.0237242	0.0274495	0.387431	-0.0285535	0.0377481	0.449396
Smoking	SBP	45	-0.0874582	0.0434945	0.0443481	-0.118157	0.0592121	0.0459895
Smoking	Cancer	45	0.018374	0.0250993	0.464136	0.020456	0.0341247	0.548874
Smoking	Non-cancer	45	0.116954	0.0336848	0.000516594	0.133024	0.0461742	0.00396518
Smoking	Diabetes	45	0.0601556	0.031424	0.0555793	0.0709138	0.0423184	0.0937931
Smoking	Depression	45	0.133346	0.0309672	1.66193e-05	0.157461	0.0423533	0.000200971
Smoking	Loneliness	45	0.108557	0.0304704	0.000367063	0.127339	0.0409229	0.00186022
Smoking	Reaction-time	45	-0.00250831	0.0374124	0.946546	-0.0174684	0.0510263	0.732094
Smoking	Risk-taking	45	0.227678	0.0416757	4.67919e-08	0.276709	0.0566267	1.02623e-06
Smoking	Insomnia	45	0.0697182	0.0418729	0.0959138	0.0812486	0.0566912	0.151807
Smoking	Sex	45	0.0169569	0.032724	0.604333	0.0195393	0.0449245	0.663609
Coffee	BMI	19	0.321395	0.0600409	8.65369e-08	0.390973	0.0757115	2.41755e-07
Coffee	Height	21	-0.0345932	0.0995887	0.728321	-0.0507545	0.124674	0.683937
Coffee	Alcohol	22	0.140386	0.0658618	0.0330463	0.168692	0.0820129	0.0396967
Coffee	Smoking	22	0.00318392	0.0476629	0.94674	-0.0234866	0.05987	0.694841
Coffee	Fruit	22	-0.0472588	0.0588744	0.422145	-0.0575635	0.0723281	0.42611
Coffee	Vegetable	22	0.0623194	0.0391235	0.111185	0.0789491	0.048547	0.103898
Coffee	Education	22	0.00411706	0.0566734	0.942088	0.00143776	0.071443	0.983944
Coffee	Physical-activity	22	-0.0320492	0.0331235	0.33326	-0.0319132	0.0409361	0.435635
Coffee	LDL	22	0.0564113	0.0775364	0.466891	0.0624842	0.0966158	0.517808
Coffee	SBP	22	0.0137022	0.0486447	0.778189	0.0180922	0.0600592	0.763232
Coffee	Cancer	22	-0.014233	0.0336007	0.671862	-0.0168933	0.0416151	0.684786
Coffee	Non-cancer	22	0.0886898	0.0509142	0.0815178	0.111338	0.0630551	0.0774407
Coffee	Diabetes	22	0.179295	0.0620521	0.00385935	0.219301	0.0775442	0.00468277
Coffee	Depression	22	0.0046142	0.0366872	0.899913	0.00396679	0.0458294	0.931025
Coffee	Loneliness	22	0.00355527	0.0362345	0.921838	0.000399174	0.0449546	0.992915
Coffee	Reaction-time	22	0.0400735	0.0223388	0.0728304	0.0504174	0.0281692	0.0734846
Coffee	Risk-taking	22	-0.00523186	0.0231043	0.820856	-0.0120127	0.0286206	0.674689
Coffee	Insomnia	22	0.00836338	0.0304875	0.783838	0.0109095	0.0384317	0.776513
Coffee	Sex	22	0.00325431	0.0264781	0.902182	0.00462306	0.0328932	0.888227
Fruit	BMI	13	-0.181491	0.138466	0.189949	-0.268639	0.203424	0.186639
Fruit	Height	15	0.205669	0.102581	0.0449696	0.278567	0.147364	0.0587136
Education	BMI	315	-0.305376	0.0190211	5.31194e-58	-0.325302	0.0225546	3.71622e-47
Education	Height	314	0.252812	0.0227356	1.00648e-28	0.245768	0.0272184	1.72518e-19
Education	Alcohol	316	0.0575711	0.0141354	4.64419e-05	0.0617362	0.0169475	0.000269699
Education	Smoking	316	-0.234537	0.015589	3.72228e-51	-0.249568	0.0186129	5.40176e-41
Education	Coffee	316	0.0310053	0.0119842	0.00967624	0.0338862	0.0141296	0.016474
Education	Fruit	316	0.0638084	0.0129243	7.93047e-07	0.066879	0.0152925	1.22367e-05
Education	Vegetable	316	-0.040973	0.00996211	3.90747e-05	-0.0445467	0.0119914	0.000203301
Education	Physical-activity	316	-0.0590722	0.0118675	6.43677e-07	-0.0687002	0.0141441	1.19071e-06
Education	LDL	315	-0.00826914	0.0121433	0.495896	-0.0103139	0.0146496	0.481409
Education	SBP	316	-0.101463	0.0136263	9.61475e-14	-0.0928654	0.0165424	1.97959e-08
Education	Cancer	316	0.00146569	0.00921358	0.873607	0.00280402	0.0110325	0.799372
Education	Non-cancer	316	-0.15954	0.0121953	4.17105e-39	-0.158168	0.0146504	3.58916e-27
Education	Diabetes	316	-0.0900414	0.0113803	2.53233e-15	-0.0927659	0.0137093	1.31799e-11
Education	Depression	316	-0.0336314	0.0111476	0.00255357	-0.0390327	0.0131679	0.00303435
Education	Loneliness	316	-0.116563	0.0119335	1.54891e-22	-0.123281	0.0141516	2.99902e-18
Education	Reaction-time	316	-0.0762247	0.0122681	5.19045e-10	-0.0604806	0.0147073	3.91753e-05
Education	Risk-taking	316	-0.00753339	0.013261	0.569975	-0.0226823	0.0157082	0.148746
Education	Insomnia	316	-0.132011	0.0115827	4.31471e-30	-0.13468	0.0136383	5.3364e-23
Education	Sex	316	0.0315495	0.0104919	0.00263819	0.0349099	0.0122485	0.00436998
LDL	BMI	157	-0.0248752	0.0148281	0.0934302	-0.024888	0.0149242	0.0953899
LDL	Height	154	-0.0839151	0.02299	0.000262166	-0.0839391	0.0231199	0.000282755
LDL	Alcohol	156	-0.0210147	0.0119776	0.0793442	-0.0210265	0.012097	0.0821826
LDL	Smoking	157	-0.0208991	0.00850692	0.0140212	-0.0209027	0.00858222	0.014868
LDL	Coffee	157	0.0172522	0.0112805	0.126171	0.0172471	0.0113605	0.128972
LDL	Fruit	157	0.0219903	0.00906654	0.0152903	0.0220082	0.00915168	0.0161802
LDL	Vegetable	157	0.0031697	0.0082115	0.699491	0.00317311	0.00821806	0.699412
LDL	Education	157	0.0293473	0.0107472	0.00632043	0.029356	0.0106871	0.00601696
LDL	Physical-activity	157	0.00689125	0.00880218	0.433684	0.00689927	0.00888526	0.437462
LDL	SBP	156	0.00857992	0.0143227	0.549143	0.00854895	0.014369	0.551871
LDL	Cancer	157	0.0160644	0.00711097	0.023877	0.0160705	0.0071564	0.0247288
LDL	Non-cancer	157	0.0594035	0.0122594	1.26262e-06	0.0594679	0.0126875	2.77089e-06
LDL	Diabetes	157	-0.0340008	0.0108344	0.0016997	-0.0339447	0.0110837	0.00219434
LDL	Depression	157	0.000516619	0.00821147	0.949835	0.000520576	0.00828233	0.949883
LDL	Loneliness	157	-0.00893927	0.00737896	0.225721	-0.00893849	0.00744007	0.229596
LDL	Reaction-time	157	-0.00687063	0.00921192	0.455764	-0.00686894	0.00925828	0.458134
LDL	Risk-taking	157	-0.0145219	0.0076357	0.0571925	-0.0145277	0.00771043	0.0595428
LDL	Insomnia	157	0.00721396	0.00825786	0.382343	0.00721326	0.00832804	0.386413
LDL	Sex	157	0.000526809	0.00677879	0.938055	0.000530405	0.00682365	0.938043
SBP	BMI	151	0.0587451	0.0280319	0.0361132	0.0334822	0.0338263	0.322259
SBP	Height	149	-0.126091	0.0366919	0.000589326	-0.121709	0.0441261	0.00581168
SBP	Alcohol	151	0.0219243	0.0167675	0.191026	0.0115706	0.0200946	0.564745
SBP	Smoking	151	0.00371624	0.0209333	0.859094	0.00499959	0.0253342	0.843557
SBP	Coffee	151	-0.0232997	0.0198527	0.240544	-0.0270948	0.0237422	0.253783
SBP	Fruit	151	0.0229019	0.0166617	0.169279	0.0242134	0.0199615	0.225127
SBP	Vegetable	151	0.0351682	0.0151808	0.020524	0.0354576	0.0182108	0.0515278
SBP	Education	151	-0.0767469	0.019725	9.9899e-05	-0.0638554	0.0232787	0.0060866
SBP	Physical-activity	151	-0.0419452	0.0134293	0.00178762	-0.0493051	0.016201	0.00233966
SBP	LDL	151	-0.134348	0.0260503	2.50577e-07	-0.18172	0.031367	6.89976e-09
SBP	Cancer	151	0.000251548	0.0142108	0.985877	-0.00700885	0.0168803	0.677989
SBP	Non-cancer	151	0.225334	0.0165558	3.46495e-42	0.2477	0.0197586	4.72612e-36
SBP	Diabetes	151	0.080738	0.0154932	1.87641e-07	0.0890752	0.0183658	1.23422e-06
SBP	Depression	151	-0.0044892	0.0135394	0.740217	0.00371496	0.0159967	0.816357
SBP	Loneliness	151	-0.0446479	0.0146107	0.00224439	-0.0447994	0.017419	0.0101148
SBP	Reaction-time	151	0.017211	0.0165028	0.296988	0.00361347	0.0200154	0.856733
SBP	Risk-taking	151	-0.0333678	0.0156888	0.0334325	-0.0283451	0.0187791	0.131198
SBP	Insomnia	151	0.0101911	0.0177553	0.565985	0.00512684	0.0209079	0.806293
SBP	Sex	151	-0.0100773	0.0127113	0.427905	-0.00915235	0.0151606	0.546047
Non-cancer	BMI	19	0.22475	0.109618	0.040335	0.217289	0.159575	0.173301
Non-cancer	Height	18	-0.441806	0.0915476	1.39324e-06	-0.590936	0.133601	9.72794e-06
Non-cancer	Alcohol	19	-0.0814241	0.0442641	0.0658408	-0.103009	0.0635809	0.105206
Non-cancer	Smoking	19	0.157139	0.0669046	0.0188388	0.19557	0.0976228	0.045143
Non-cancer	Coffee	19	-0.0586435	0.0527314	0.266088	-0.0844464	0.0775884	0.276424
Non-cancer	Fruit	19	0.0100063	0.0572846	0.861333	0.00217462	0.082909	0.979075
Non-cancer	Vegetable	19	-0.00843826	0.0515809	0.870052	-0.0327227	0.0750081	0.662651
Non-cancer	Education	19	-0.306787	0.081958	0.000181673	-0.370529	0.117076	0.00155164
Non-cancer	Physical-activity	19	-0.123939	0.0430654	0.00400313	-0.141782	0.0614568	0.0210539
Non-cancer	LDL	17	-0.323753	0.158793	0.0414666	-0.407791	0.23328	0.0804503
Non-cancer	SBP	19	0.41084	0.0963219	1.99649e-05	0.545493	0.140948	0.000108757
Non-cancer	Cancer	19	0.0382776	0.055133	0.487508	0.040508	0.078725	0.606867
Non-cancer	Diabetes	19	0.523025	0.0850881	7.90272e-10	0.641933	0.124707	2.63908e-07
Non-cancer	Depression	19	0.0896529	0.0561929	0.110612	0.0634278	0.08111	0.434216
Non-cancer	Loneliness	19	0.0922659	0.0642859	0.151218	0.0938849	0.0926809	0.311065
Non-cancer	Reaction-time	19	0.189576	0.0704774	0.00714782	0.217507	0.102256	0.0334128
Non-cancer	Risk-taking	19	-0.0361518	0.0640516	0.572471	-0.0591647	0.0934832	0.526804
Non-cancer	Insomnia	19	0.289448	0.0635156	5.18626e-06	0.354645	0.0920029	0.000115864
Non-cancer	Sex	19	-0.0660073	0.0397782	0.097038	-0.0969552	0.0586091	0.0980728
Diabetes	BMI	44	-0.0115684	0.0616934	0.851257	-0.0495358	0.0725072	0.49449
Diabetes	Height	45	0.00915341	0.0683272	0.893431	0.0195513	0.0798596	0.806596
Diabetes	Alcohol	45	-0.0478992	0.0370693	0.196304	-0.0485069	0.0437887	0.26797
Diabetes	Smoking	45	-0.0251857	0.0223042	0.258818	-0.035342	0.0268036	0.187318
Diabetes	Coffee	45	0.0144096	0.0393906	0.714504	0.0132212	0.0464063	0.775721
Diabetes	Fruit	45	0.0673082	0.0282851	0.0173297	0.071713	0.0336492	0.0330733
Diabetes	Vegetable	45	-0.000724046	0.0288624	0.979986	-0.00461157	0.0342145	0.892783
Diabetes	Education	45	-0.0290842	0.0405665	0.473404	-0.0205806	0.0477873	0.666708
Diabetes	Physical-activity	45	-0.0454539	0.0223853	0.0423031	-0.0456427	0.0264797	0.0847642
Diabetes	LDL	45	-0.187702	0.045806	4.17183e-05	-0.182317	0.054518	0.00082535
Diabetes	SBP	45	0.122699	0.038351	0.00137732	0.1379	0.0456192	0.00250409
Diabetes	Cancer	45	0.0281229	0.0205917	0.17202	0.0307567	0.0242651	0.204967
Diabetes	Non-cancer	45	0.228443	0.0401776	1.30168e-08	0.222461	0.0475601	2.90435e-06
Diabetes	Depression	45	-0.0795141	0.0260902	0.00230633	-0.0984318	0.0310472	0.0015223
Diabetes	Loneliness	45	-0.013066	0.0242995	0.59078	-0.0221389	0.0286681	0.439968
Diabetes	Reaction-time	45	0.0459105	0.0219528	0.0364986	0.0442138	0.025581	0.0839193
Diabetes	Risk-taking	45	0.00590047	0.0225894	0.793935	0.0071003	0.0261348	0.785868
Diabetes	Insomnia	45	0.0363682	0.0281782	0.196825	0.0358717	0.0335847	0.285477
Diabetes	Sex	45	-0.0274714	0.0232139	0.236648	-0.0329128	0.0271081	0.224697

### Sheet: MR-lap (Wei)
Exposure	Outcome	nSNP	MRlap_obs_beta	MRlap_obs_se	MRlap_obs_p	MRlap_corr_beta	MRlap_corr_se	MRlap_corr_p
BMI	Height	35	-0.0895726	0.082534	0.277797	-0.0917145	0.108503	0.397959
BMI	Alcohol	35	-0.119313	0.0402742	0.0030513	-0.134217	0.0526221	0.0107541
BMI	Smoking	35	0.0529178	0.0311587	0.0894454	0.0905282	0.0408643	0.0267368
BMI	Coffee	35	0.122182	0.0305883	6.48597e-05	0.147958	0.0401391	0.000227699
BMI	Fruit	35	0.141701	0.0359697	8.16702e-05	0.168943	0.0463897	0.000270722
BMI	Vegetable	35	0.0736419	0.0244712	0.00261826	0.0810243	0.031712	0.0106185
BMI	Education	35	-0.114223	0.0468212	0.0147048	-0.113557	0.0612186	0.0636041
BMI	Physical-activity	35	0.00521367	0.0277024	0.850718	0.0342449	0.0366784	0.350483
BMI	LDL	34	-0.0500719	0.0400498	0.211212	-0.0712849	0.0527481	0.17656
BMI	SBP	35	0.156587	0.0324544	1.40113e-06	0.144587	0.0422801	0.000626828
BMI	Cancer	35	-0.106891	0.028077	0.000140629	-0.137598	0.0369462	0.000195868
BMI	Non-cancer	35	0.200088	0.0272501	2.09406e-13	0.210253	0.0354698	3.0727e-09
BMI	Diabetes	35	0.282074	0.0313286	2.18162e-19	0.309171	0.041279	6.89862e-14
BMI	Depression	35	-0.00330584	0.0274113	0.904007	-0.0167177	0.0355059	0.637752
BMI	Loneliness	35	0.0395892	0.0278363	0.154964	0.0467526	0.036284	0.197566
BMI	Reaction-time	35	0.00668018	0.0247326	0.787087	0.0163734	0.0322611	0.611786
BMI	Risk-taking	35	0.0190145	0.0297785	0.523127	0.0226494	0.039257	0.563972
BMI	Insomnia	35	0.00914565	0.0328515	0.78071	-0.00910741	0.0425324	0.830447
BMI	Sex	35	-0.0483333	0.0239579	0.0436511	-0.0754176	0.0311012	0.015312
Height	BMI	335	-0.0732561	0.0114356	1.49426e-10	-0.0723246	0.0125212	7.64116e-09
Height	Alcohol	335	0.0298977	0.00803584	0.000198798	0.025693	0.00876624	0.00337984
Height	Smoking	335	-0.0121421	0.00841447	0.14902	-0.0109477	0.00930772	0.239517
Height	Coffee	335	0.0249712	0.00820093	0.00232741	0.024769	0.00908539	0.00640592
Height	Fruit	335	0.0385297	0.00760327	4.03032e-07	0.0403985	0.0083746	1.40755e-06
Height	Vegetable	335	0.00195751	0.00761593	0.797157	0.00078237	0.00843557	0.926105
Height	Education	335	0.0902382	0.0109059	1.29233e-16	0.0781783	0.0121011	1.0439e-10
Height	Physical-activity	335	0.00713349	0.00830281	0.390249	0.00226801	0.00919812	0.805238
Height	LDL	335	-0.0500743	0.0102144	9.47024e-07	-0.0538992	0.0111595	1.36608e-06
Height	SBP	335	-0.0553722	0.00928988	2.51483e-09	-0.0519552	0.0102766	4.28881e-07
Height	Cancer	335	-0.00158628	0.00709945	0.823195	0.00161857	0.00781058	0.835832
Height	Non-cancer	335	-0.0409937	0.008419	1.12057e-06	-0.0339472	0.00933029	0.00027435
Height	Diabetes	335	-0.0156138	0.0084751	0.0654292	-0.0130178	0.00932615	0.162764
Height	Depression	335	-0.0278156	0.00763748	0.000270543	-0.0278501	0.00843928	0.000966631
Height	Loneliness	335	-0.0342914	0.00787912	1.34787e-05	-0.0328988	0.00872248	0.000162125
Height	Reaction-time	335	-0.0420513	0.00765552	3.95304e-08	-0.0340752	0.00837019	4.6808e-05
Height	Risk-taking	335	0.00399508	0.00818698	0.625564	0.00121563	0.00893759	0.891811
Height	Insomnia	335	-0.02179	0.00815144	0.00751443	-0.0173049	0.0089459	0.0530653
Height	Sex	335	-0.00561108	0.00708861	0.428615	-0.00563319	0.00778363	0.469236
Alcohol	BMI	6	0.115371	0.0820511	0.1597	0.169881	0.106535	0.110802
Alcohol	Height	6	0.0422657	0.138683	0.760545	0.0335315	0.179802	0.85206
Alcohol	Smoking	6	-0.0266124	0.064908	0.681804	-0.0514058	0.0842787	0.541895
Alcohol	Coffee	6	0.00871697	0.0901551	0.922974	0.0203414	0.11607	0.860883
Alcohol	Fruit	6	0.0299348	0.0507448	0.555251	0.0685954	0.065589	0.295637
Alcohol	Vegetable	6	0.0475682	0.0439137	0.278711	0.0471315	0.0568041	0.406697
Alcohol	Education	6	-0.00245315	0.0478051	0.959074	-0.0172793	0.0615356	0.778862
Alcohol	Physical-activity	6	-0.0462002	0.0443716	0.297778	-0.0738938	0.0565964	0.19168
Alcohol	LDL	6	-0.0755058	0.185629	0.684186	-0.10684	0.236178	0.651003
Alcohol	SBP	6	0.172313	0.0743063	0.0203973	0.20106	0.0971021	0.0383955
Alcohol	Cancer	6	-0.0165157	0.0435213	0.704327	-0.0109086	0.0561629	0.845995
Alcohol	Non-cancer	6	-0.0208044	0.0687457	0.762173	-0.00302287	0.0891115	0.972939
Alcohol	Diabetes	6	0.0678439	0.0666251	0.308539	0.108911	0.087046	0.210866
Alcohol	Depression	6	-0.0133836	0.0502647	0.790036	-0.00573412	0.0656544	0.930403
Alcohol	Loneliness	6	-0.0575278	0.0731063	0.431337	-0.0678739	0.0947775	0.473905
Alcohol	Reaction-time	6	0.0137723	0.0435956	0.75207	0.0310375	0.0579035	0.591944
Alcohol	Risk-taking	6	0.019775	0.0580611	0.733413	-0.00848542	0.0749572	0.909869
Alcohol	Insomnia	6	0.103155	0.0584059	0.0773662	0.126669	0.075231	0.0922319
Alcohol	Sex	6	0.0109845	0.0434549	0.800439	0.0241726	0.0569926	0.671467
Smoking	BMI	3	-0.00846437	0.158035	0.957286	0.0356328	0.274199	0.896604
Smoking	Height	3	-0.225198	0.144983	0.120358	-0.372063	0.25063	0.137673
Smoking	Alcohol	3	0.389352	0.212561	0.066993	0.63126	0.366233	0.0847696
Smoking	Coffee	3	0.235663	0.115413	0.04116	0.240177	0.202059	0.234578
Smoking	Fruit	3	-0.337465	0.0968587	0.00049381	-0.446973	0.166295	0.00719167
Smoking	Vegetable	3	0.0150452	0.0962934	0.875841	0.0488676	0.165455	0.767724
Smoking	Education	3	-0.339207	0.100672	0.000753271	-0.373664	0.172436	0.0302368
Smoking	Physical-activity	3	0.000591073	0.0972974	0.995153	-0.00926469	0.169354	0.956373
Smoking	LDL	3	0.0782769	0.105759	0.459214	0.115694	0.184065	0.529645
Smoking	SBP	3	-0.0462663	0.0967146	0.63238	0.00712971	0.166721	0.965889
Smoking	Cancer	3	0.144511	0.0954329	0.129958	0.259124	0.166496	0.119628
Smoking	Non-cancer	3	0.129476	0.0952881	0.174216	0.17688	0.166128	0.287001
Smoking	Diabetes	3	0.112258	0.0953768	0.239196	0.184306	0.165515	0.265482
Smoking	Depression	3	0.218938	0.0954535	0.0218099	0.265959	0.166234	0.109618
Smoking	Loneliness	3	0.0760326	0.173733	0.661647	0.0633713	0.298031	0.831613
Smoking	Reaction-time	3	-0.0783728	0.0955958	0.41231	-0.156552	0.164277	0.340602
Smoking	Risk-taking	3	0.0455664	0.12657	0.718839	-0.00243955	0.218122	0.991076
Smoking	Insomnia	3	0.1747	0.0953147	0.0668208	0.263003	0.163029	0.106695
Smoking	Sex	3	0.0343476	0.0952872	0.7185	0.0444957	0.166162	0.788865
Coffee	BMI	7	0.184084	0.0635331	0.00376217	0.22324	0.0811606	0.00594875
Coffee	Height	7	-0.167258	0.0542204	0.00203705	-0.218054	0.0685226	0.00146149
Coffee	Alcohol	7	0.00334682	0.0542722	0.950828	0.0118322	0.0691077	0.864056
Coffee	Smoking	7	-0.00968209	0.0640956	0.879931	-0.0683787	0.080643	0.396483
Coffee	Fruit	7	-0.167753	0.0757751	0.0268404	-0.207891	0.0944448	0.0277227
Coffee	Vegetable	7	0.00819852	0.0820019	0.920361	0.0146717	0.103542	0.887318
Coffee	Education	7	-0.0358195	0.0646257	0.5794	-0.0287278	0.0804431	0.721002
Coffee	Physical-activity	7	-0.0511592	0.0553642	0.355461	-0.0758128	0.0699103	0.278174
Coffee	LDL	7	0.157081	0.0556557	0.00476689	0.186603	0.0700733	0.00774556
Coffee	SBP	7	-0.0177759	0.0736744	0.809341	-0.0029225	0.0938269	0.975152
Coffee	Cancer	7	0.0930564	0.090371	0.303144	0.126413	0.114535	0.26972
Coffee	Non-cancer	7	-0.0463643	0.093501	0.619986	-0.0568871	0.119361	0.633649
Coffee	Diabetes	7	0.0764675	0.0586211	0.192085	0.0917912	0.0743321	0.216876
Coffee	Depression	7	0.00628503	0.0641408	0.921942	-0.0111842	0.0789041	0.887282
Coffee	Loneliness	7	0.0430855	0.0595915	0.469671	0.0514104	0.0753255	0.494916
Coffee	Reaction-time	7	0.0725231	0.0681869	0.287513	0.0961698	0.0866693	0.267164
Coffee	Risk-taking	7	-0.0263315	0.0550762	0.632585	-0.0458843	0.069308	0.507949
Coffee	Insomnia	7	0.00920511	0.054236	0.865228	0.013821	0.0676116	0.838027
Coffee	Sex	7	-0.0171969	0.0542204	0.751117	-0.0146834	0.0662923	0.824707
Fruit	BMI
Fruit	Height
Education	BMI	40	-0.130449	0.0364919	0.000350576	-0.135682	0.0500525	0.00671237
Education	Height	40	0.14103	0.0721652	0.0506704	0.114736	0.0990711	0.246817
Education	Alcohol	40	0.0614343	0.025876	0.0175879	0.0663148	0.0353093	0.0603659
Education	Smoking	40	-0.302523	0.0358398	3.14688e-17	-0.30642	0.0491109	4.39395e-10
Education	Coffee	40	-0.0106427	0.0292521	0.715988	0.0105687	0.0399975	0.7916
Education	Fruit	40	0.10082	0.030182	0.000836533	0.104655	0.0410969	0.0108792
Education	Vegetable	40	-0.0011706	0.0279489	0.966592	-0.00242976	0.0385039	0.949683
Education	Physical-activity	40	-0.0462616	0.0330203	0.161213	-0.0585344	0.045434	0.197628
Education	LDL	40	0.0322037	0.0340643	0.344465	0.0455299	0.0466758	0.329337
Education	SBP	40	-0.0092644	0.0291391	0.750533	0.011408	0.0401742	0.776438
Education	Cancer	40	-0.0580173	0.0271603	0.0326711	-0.0733668	0.0369017	0.0467931
Education	Non-cancer	40	-0.128767	0.0333711	0.000114016	-0.114936	0.0454343	0.0114156
Education	Diabetes	40	-0.11124	0.0278364	6.43638e-05	-0.119638	0.0385617	0.00191879
Education	Depression	40	-0.0941603	0.0258964	0.00027687	-0.0911436	0.0355139	0.0102754
Education	Loneliness	40	-0.145473	0.0314808	3.81865e-06	-0.16879	0.0435249	0.000105314
Education	Reaction-time	40	-0.0457666	0.0349004	0.18974	-0.0109119	0.0479827	0.820102
Education	Risk-taking	40	-0.00406077	0.0295057	0.890536	-0.0114016	0.0400909	0.776109
Education	Insomnia	40	-0.17062	0.0258588	4.16327e-11	-0.188516	0.0352378	8.80451e-08
Education	Sex	40	0.0828994	0.0258513	0.00134231	0.0979373	0.0352745	0.00549597
LDL	BMI	69	-0.0355884	0.0155652	0.0222302	-0.0356122	0.0157067	0.0233698
LDL	Height	69	-0.0423886	0.0217433	0.0512362	-0.0424028	0.0219001	0.0528443
LDL	Alcohol	69	0.00166307	0.0173383	0.923585	0.00165023	0.0174686	0.924737
LDL	Smoking	69	-0.00685706	0.01159	0.554093	-0.00687179	0.0116451	0.555122
LDL	Coffee	69	0.00948991	0.0129965	0.465275	0.00947317	0.0130558	0.468089
LDL	Fruit	69	0.0258176	0.011832	0.0291087	0.0258566	0.0119944	0.0311053
LDL	Vegetable	69	0.00903822	0.0126661	0.475488	0.00904511	0.0127695	0.478735
LDL	Education	69	0.0245166	0.012124	0.0431603	0.0245292	0.0122196	0.0447106
LDL	Physical-activity	69	0.0104455	0.0119693	0.38283	0.010447	0.0120544	0.386131
LDL	SBP	69	0.0232888	0.014664	0.112249	0.0232587	0.0147634	0.115158
LDL	Cancer	69	0.00643568	0.0103591	0.534429	0.00644102	0.0104408	0.537294
LDL	Non-cancer	69	0.043034	0.0141784	0.00240394	0.043106	0.0142497	0.00248606
LDL	Diabetes	69	-0.0245454	0.0134233	0.0674651	-0.0244612	0.0136098	0.0722853
LDL	Depression	69	-0.0160401	0.0112754	0.154859	-0.0160476	0.0112758	0.154681
LDL	Loneliness	69	0.00884674	0.0114761	0.440778	0.00885273	0.0115665	0.444048
LDL	Reaction-time	69	-0.00700548	0.0105851	0.508085	-0.00700249	0.0106665	0.511508
LDL	Risk-taking	69	-0.0101178	0.0119532	0.397301	-0.0101296	0.0120527	0.400662
LDL	Insomnia	69	-0.005712	0.0116713	0.624553	-0.00572707	0.0117745	0.626688
LDL	Sex	69	-0.00403893	0.0115295	0.726105	-0.00402432	0.0116193	0.729082
SBP	BMI	28	-0.00346282	0.0459346	0.939908	-0.0631817	0.0596564	0.289557
SBP	Height	27	-0.100964	0.0902263	0.263135	-0.105288	0.119198	0.37707
SBP	Alcohol	28	-0.0224409	0.0294204	0.445604	-0.0516463	0.0380757	0.174969
SBP	Smoking	28	-0.0442787	0.0417089	0.288411	-0.0221505	0.0543509	0.683607
SBP	Coffee	28	-0.0388712	0.0331155	0.240472	-0.0269058	0.042903	0.530573
SBP	Fruit	28	0.0665647	0.030118	0.0270963	0.0744179	0.0396578	0.0605865
SBP	Vegetable	28	0.00773274	0.0297027	0.794603	-0.00297042	0.0388539	0.93906
SBP	Education	28	-0.0156246	0.0481952	0.745791	-0.000994498	0.0624911	0.987303
SBP	Physical-activity	28	0.0390675	0.0387093	0.312852	0.06319	0.0504413	0.210299
SBP	LDL	28	-0.0533277	0.0452005	0.238079	-0.0982361	0.0595379	0.0989478
SBP	Cancer	28	0.0151581	0.0320711	0.636469	0.00743825	0.0416797	0.85836
SBP	Non-cancer	28	0.179366	0.030975	7.01064e-09	0.204385	0.0404125	4.2488e-07
SBP	Diabetes	28	0.0263227	0.0405249	0.515988	0.0191296	0.0528022	0.717137
SBP	Depression	28	0.00158259	0.0294437	0.957134	0.0179613	0.0382696	0.638831
SBP	Loneliness	28	-0.0152366	0.0387763	0.694367	-0.00254095	0.0502529	0.959674
SBP	Reaction-time	28	-0.0228485	0.029508	0.438744	-0.0570552	0.0384335	0.137672
SBP	Risk-taking	28	-0.0523933	0.0376642	0.164206	-0.052662	0.0491871	0.284328
SBP	Insomnia	28	0.0204593	0.0318592	0.520758	0.0210401	0.0417512	0.614303
SBP	Sex	28	-0.0239979	0.0318751	0.451526	-0.0240278	0.0421347	0.5685
Non-cancer	BMI	3	0.181171	0.289031	0.530776	0.19059	0.485145	0.69443
Non-cancer	Height	3	-0.383493	0.33499	0.252296	-0.566313	0.561841	0.313474
Non-cancer	Alcohol	3	-0.104539	0.103222	0.311173	-0.119896	0.172836	0.487872
Non-cancer	Smoking	3	0.220554	0.121577	0.0696602	0.325571	0.205351	0.112868
Non-cancer	Coffee	3	0.060194	0.124535	0.628847	0.105477	0.207876	0.611873
Non-cancer	Fruit	3	0.221829	0.126003	0.0783231	0.34828	0.213018	0.102054
Non-cancer	Vegetable	3	0.0243654	0.100804	0.809004	0.027627	0.170157	0.871021
Non-cancer	Education	3	-0.302538	0.0997504	0.0024218	-0.394503	0.166121	0.0175588
Non-cancer	Physical-activity	3	-0.0644044	0.101855	0.527181	-0.0158034	0.169049	0.925519
Non-cancer	LDL	3	-0.277984	0.173634	0.109382	-0.382851	0.291437	0.188959
Non-cancer	SBP	3	0.286536	0.236821	0.226308	0.411187	0.387383	0.288486
Non-cancer	Cancer	3	0.268989	0.099903	0.00709179	0.401846	0.167477	0.0164217
Non-cancer	Diabetes	3	0.534926	0.454774	0.239497	0.69133	0.766788	0.367274
Non-cancer	Depression	3	0.0389711	0.292592	0.894041	-0.0770328	0.493802	0.876033
Non-cancer	Loneliness	3	0.200118	0.100384	0.0462051	0.231792	0.168187	0.168148
Non-cancer	Reaction-time	3	0.0976039	0.100074	0.3294	0.0506953	0.167222	0.761767
Non-cancer	Risk-taking	3	0.00326678	0.101325	0.97428	0.00396201	0.168298	0.981218
Non-cancer	Insomnia	3	0.45831	0.156256	0.00335637	0.618458	0.263908	0.0191058
Non-cancer	Sex	3	0.0249705	0.0997504	0.802333	0.0140175	0.166502	0.932907
Diabetes	BMI	9	-0.160098	0.0732606	0.0288655	-0.258277	0.0942153	0.0061188
Diabetes	Height	10	-0.0107074	0.052062	0.837052	-0.00249063	0.0660983	0.969942
Diabetes	Alcohol	10	-0.0932956	0.0756031	0.217197	-0.0988067	0.094898	0.297788
Diabetes	Smoking	10	0.0493294	0.0448917	0.271832	0.0588015	0.0569044	0.301445
Diabetes	Coffee	10	0.0491542	0.0538395	0.361254	0.0569114	0.0680076	0.402684
Diabetes	Fruit	10	0.0430257	0.0687338	0.531331	0.0373806	0.0861133	0.664226
Diabetes	Vegetable	10	-0.0495079	0.0608605	0.415952	-0.0683914	0.0777088	0.378806
Diabetes	Education	10	-0.156292	0.0865325	0.0708932	-0.174274	0.109672	0.11205
Diabetes	Physical-activity	10	0.0316153	0.0575903	0.583027	0.0567182	0.0721173	0.431591
Diabetes	LDL	10	-0.208426	0.0606466	0.000588788	-0.204975	0.0776962	0.0083357
Diabetes	SBP	10	0.0905286	0.107405	0.399299	0.101015	0.134393	0.452268
Diabetes	Cancer	10	0.0619156	0.0741828	0.403923	0.0722348	0.0937231	0.440869
Diabetes	Non-cancer	10	0.276091	0.109533	0.0117148	0.269198	0.136821	0.0491242
Diabetes	Depression	10	-0.0611626	0.0492635	0.214406	-0.0900494	0.0619706	0.146196
Diabetes	Loneliness	10	0.0607896	0.0661083	0.35781	0.0667685	0.083225	0.4224
Diabetes	Reaction-time	10	0.125983	0.0569287	0.0268981	0.143287	0.0717115	0.0457049
Diabetes	Risk-taking	10	0.0318215	0.0636831	0.617297	0.0471603	0.0801051	0.556042
Diabetes	Insomnia	10	0.0343347	0.0526881	0.514622	0.0303114	0.0668421	0.650205
Diabetes	Sex	10	-0.0421948	0.057722	0.464779	-0.0617019	0.0732714	0.399732
